# Anti-CMV IgG Titre Determines Organ-Specific Protection Towards Immune Checkpoint Blockade Induced Toxicities

**DOI:** 10.1101/2025.11.07.25339789

**Authors:** Gusztav Milotay, Martin Little, Sophie MacKay, Dylan Muldoon, An-Nhi Huynh, Andrea Farkas, Shawn Sun, Guangyi Niu, Orion Tong, Chelsea A Taylor, Mark R Middleton, Paul Klenerman, Benjamin P Fairfax

## Abstract

Seropositivity for human cytomegalovirus (CMV) is associated with protection against severe (Grade 3+) immune-related adverse events (irAEs) post Immune Checkpoint Blockade (ICB). Here, in a prospectively recruited pan-cancer ICB-treated cohort (n=448 patients), we identify a novel relationship between the relative baseline titre of anti-CMV IgG antibody and organ-specific protection against irAEs. In CMV seropositive patients, whereas anti-CMV IgG antibody level is stable over years, increased pre-treatment titre is independently associated with reduced all-organ Grade 3+ irAEs. This pan-organ association sub-divides into organ-specific effects; protection against non-colitis irAEs being observed only in those with an above median titre of anti-CMV IgG antibody (*P* _High titre_ vs. CMV^−^=2×10^−5^), whereas CMV-related protection against colitis is unrelated to titre (*P* _Low titre_=0.0016, *P* _High titre_=0.0012). We demonstrate that anti-CMV IgG antibody titre is robustly related to peripheral immune subset composition, with higher anti-CMV IgG titre associated with elevated CD4^+^ and CD8^+^ T cell cytotoxicity and effector cell expansion. Conversely, CMV seropositivity is associated with general reduced circulating Tregs irrespective of titre. This work reinforces the importance of CMV in modulating ICB-induced irAEs, revealing a complex relationship between degree of humoral anti-CMV immunity and organ-specific protection, whilst further highlighting the clinical utility of CMV serology in predicting ICB induced irAEs.

## Supplementary Tables, Age grouped for "Anti-CMV IgG Titre Determines Organ-Specific Protection Towards Immune Checkpoint Blockade Induced Toxicities"

### Sheet: Table1
Cancer	Treatment Intent	Combination treatment	Treatment regimen
Melanoma	Adjuvant	No	pembrolizumab 200mg q3w or 400mg q6w/ nivolumab 240mg q2w or 480mg q4w
Melanoma	Palliative	No	pembrolizumab 200mg q3w or 400mg q6w/ nivolumab 240mg q2w or 480mg q4w
Melanoma	Palliative	Yes	ipilimumab 3mg/kg q3w plus nivolumab 1mg/kg q3w for up to 4 doses followed by maintenance nivolumab
RCC	Adjuvant	No	pembrolizumab 600mg q6w for up to 1 year
RCC	Palliative	Yes	ipilimumab 1mg/kg plus nivolumab 3mg/kg q3w for up to 4 doses followed by maintenance nivolumab 480mg q4w for up to 2 years
Mesothelioma	Palliative	Yes	ipilimumab 1mg/kg q6w plus nivolumab 360mg q3w for up to 2 years
cSCC	Palliative	No	cemiplimab 350mg q3w for up to 2 years

### Sheet: Table2
	baseMean	log2FoldChange	lfcSE	stat	pvalue	padj	symbol	Response
ENSG00000149328	346.399	1.13679	0.122537	9.27711	1.74142e-20	2.98671e-16	GLB1L2	Low Titre
ENSG00000091181	99.8144	1.42627	0.163744	8.71037	3.02873e-18	2.59729e-14	IL5RA	Low Titre
ENSG00000229474	2589.92	0.864912	0.0998498	8.66213	4.63037e-18	2.64718e-14	PATL2	Low Titre
ENSG00000176083	2226.45	1.27872	0.148464	8.61302	7.11632e-18	3.0513e-14	ZNF683	Low Titre
ENSG00000225079	290.384	0.885713	0.10895	8.12955	4.30896e-16	1.47806e-12	FTH1P22	Low Titre
ENSG00000147234	662.215	0.789498	0.0987079	7.99833	1.26122e-15	3.60519e-12	FRMPD3	Low Titre
ENSG00000135631	1613.7	0.776878	0.0988067	7.8626	3.76246e-15	9.21856e-12	RAB11FIP5	Low Titre
ENSG00000135114	1120.13	0.787765	0.103019	7.6468	2.06047e-14	4.41738e-11	OASL	Low Titre
ENSG00000066468	57.1226	1.5034	0.202899	7.4096	1.26676e-13	2.41403e-10	FGFR2	Low Titre
ENSG00000018408	32.8305	0.8316	0.117046	7.10489	1.2042e-12	1.95733e-09	WWTR1	Low Titre
ENSG00000244649	135.136	1.15994	0.163392	7.09914	1.25536e-12	1.95733e-09	NA	Low Titre
ENSG00000035664	277.448	0.807978	0.114611	7.04975	1.79235e-12	2.56171e-09	DAPK2	Low Titre
ENSG00000163820	3287.83	0.301441	0.0428379	7.03678	1.96729e-12	2.59546e-09	FYCO1	Low Titre
ENSG00000153563	43385.1	0.300999	0.042867	7.02169	2.19198e-12	2.68533e-09	CD8A	Low Titre
ENSG00000167664	959.455	-0.84899	0.122088	-6.95394	3.55233e-12	4.06173e-09	TMIGD2	CMV-
ENSG00000105255	162.029	-0.903241	0.131787	-6.85377	7.19279e-12	7.71023e-09	FSD1	CMV-
ENSG00000081377	837.957	0.440775	0.0645237	6.83122	8.4196e-12	8.26757e-09	CDC14B	Low Titre
ENSG00000163517	350.676	0.547691	0.0803209	6.81878	9.18159e-12	8.26757e-09	HDAC11	Low Titre
ENSG00000156463	52.4523	1.56091	0.228994	6.81639	9.33567e-12	8.26757e-09	SH3RF2	Low Titre
ENSG00000163421	260.886	1.27749	0.187542	6.81176	9.64092e-12	8.26757e-09	PROK2	Low Titre
ENSG00000178860	368.408	0.817183	0.120881	6.76023	1.37772e-11	1.1252e-08	MSC	Low Titre
ENSG00000082458	1171.45	0.277093	0.0410399	6.75179	1.46033e-11	1.13846e-08	DLG3	Low Titre
ENSG00000196814	2119.3	0.540045	0.0800849	6.7434	1.54719e-11	1.15373e-08	MVB12B	Low Titre
ENSG00000074966	2311.15	-0.596878	0.0889556	-6.70985	1.9483e-11	1.35815e-08	TXK	CMV-
ENSG00000105409	1225.65	0.410696	0.0612292	6.70751	1.97969e-11	1.35815e-08	ATP1A3	Low Titre
ENSG00000152990	72.9517	-1.10724	0.166866	-6.63553	3.2334e-11	2.0428e-08	ADGRA3	CMV-
ENSG00000271503	35531.5	0.419533	0.0632556	6.63235	3.30378e-11	2.0428e-08	CCL5	Low Titre
ENSG00000188001	554.191	0.571685	0.0862144	6.63097	3.33499e-11	2.0428e-08	TPRG1	Low Titre
ENSG00000101442	699.425	0.198358	0.0300521	6.60048	4.09841e-11	2.42386e-08	ACTR5	Low Titre
ENSG00000154127	1250.49	-0.392482	0.0595741	-6.58814	4.45372e-11	2.54619e-08	UBASH3B	CMV-
ENSG00000069702	8427.59	0.525439	0.0798698	6.5787	4.74595e-11	2.62574e-08	TGFBR3	Low Titre
ENSG00000197077	1295.14	0.718293	0.10938	6.56693	5.13639e-11	2.75294e-08	KIAA1671	Low Titre
ENSG00000163453	200.262	-1.17695	0.18022	-6.53062	6.54974e-11	3.38761e-08	IGFBP7	CMV-
ENSG00000124496	4129.2	0.228166	0.034958	6.52688	6.71557e-11	3.38761e-08	TRERF1	Low Titre
ENSG00000178752	17.9859	-1.8137	0.278869	-6.50377	7.83302e-11	3.80463e-08	ERFE	CMV-
ENSG00000117394	2605.84	0.318097	0.0489316	6.50087	7.98593e-11	3.80463e-08	SLC2A1	Low Titre
ENSG00000122557	5040.86	0.200118	0.0308654	6.48358	8.95734e-11	4.15209e-08	HERPUD2	Low Titre
ENSG00000071909	65.9197	1.63092	0.251952	6.47314	9.59863e-11	4.33227e-08	MYO3B	Low Titre
ENSG00000116824	10788.9	0.29119	0.0450466	6.46419	1.01841e-10	4.47867e-08	CD2	Low Titre
ENSG00000170837	152.438	1.08524	0.168561	6.43827	1.20844e-10	5.18147e-08	GPR27	Low Titre
ENSG00000162676	2188.56	0.467943	0.0727754	6.42997	1.27629e-10	5.33892e-08	GFI1	Low Titre
ENSG00000177311	7370.73	0.376112	0.058585	6.41993	1.36333e-10	5.56727e-08	ZBTB38	Low Titre
ENSG00000130766	1200.56	0.421497	0.0657204	6.4135	1.4222e-10	5.67261e-08	SESN2	Low Titre
ENSG00000229405	14.3749	0.760772	0.119073	6.38913	1.6683e-10	6.48496e-08	LOC100130731	Low Titre
ENSG00000172348	183.916	1.12088	0.175518	6.38612	1.70149e-10	6.48496e-08	RCAN2	Low Titre
ENSG00000176919	82.6635	0.72278	0.113367	6.37557	1.82287e-10	6.79654e-08	C8G	Low Titre
ENSG00000128294	7217.22	0.340407	0.0536396	6.3462	2.20701e-10	8.05369e-08	TPST2	Low Titre
ENSG00000139112	3063.68	0.453816	0.0716405	6.33463	2.3791e-10	8.50083e-08	GABARAPL1	Low Titre
ENSG00000127329	23.496	-1.34769	0.213203	-6.32116	2.59611e-10	9.08691e-08	PTPRB	CMV-
ENSG00000230747	163.876	0.426411	0.0676051	6.30739	2.83784e-10	9.73436e-08	NA	Low Titre
ENSG00000172031	66.7239	1.00368	0.160186	6.26573	3.71094e-10	1.24797e-07	EPHX4	Low Titre
ENSG00000143514	2067.99	0.195604	0.0312578	6.25777	3.90523e-10	1.28805e-07	TP53BP2	Low Titre
ENSG00000272763	52.829	1.08213	0.173268	6.24544	4.22616e-10	1.3676e-07	LINC03057	Low Titre
ENSG00000105538	20.3527	1.59254	0.255319	6.23745	4.4477e-10	1.41264e-07	RASIP1	Low Titre
ENSG00000141564	3089.68	0.332258	0.0533104	6.23253	4.58961e-10	1.43121e-07	RPTOR	Low Titre
ENSG00000007402	2158.45	0.612596	0.0984479	6.22254	4.89159e-10	1.49814e-07	CACNA2D2	Low Titre
ENSG00000139629	1192.99	0.285772	0.0459686	6.21667	5.07807e-10	1.52797e-07	GALNT6	Low Titre
ENSG00000125355	146.335	1.0833	0.174982	6.19093	5.98106e-10	1.76864e-07	TMEM255A	Low Titre
ENSG00000196169	447.059	1.09213	0.176711	6.18035	6.39609e-10	1.85931e-07	KIF19	Low Titre
ENSG00000143842	1115.38	0.484838	0.0786614	6.16361	7.11068e-10	2.03259e-07	SOX13	Low Titre
ENSG00000174944	126.949	-1.03169	0.168062	-6.13877	8.31612e-10	2.33819e-07	P2RY14	CMV-
ENSG00000176769	11.9342	1.27929	0.208757	6.12815	8.89074e-10	2.45944e-07	TCERG1L	Low Titre
ENSG00000103064	1406.34	-0.323793	0.0530291	-6.10595	1.02193e-09	2.74248e-07	SLC7A6	CMV-
ENSG00000118513	158.972	-0.939416	0.153858	-6.10572	1.02337e-09	2.74248e-07	MYB	CMV-
ENSG00000159335	1050.37	0.66015	0.108267	6.09743	1.07787e-09	2.84407e-07	PTMS	Low Titre
ENSG00000178184	54.8715	0.779052	0.127826	6.09465	1.09676e-09	2.85009e-07	PARD6G	Low Titre
ENSG00000205730	179.843	0.617304	0.101359	6.0903	1.12703e-09	2.88502e-07	ITPRIPL2	Low Titre
ENSG00000173597	541.577	-0.750326	0.12338	-6.08143	1.19112e-09	3.00425e-07	SULT1B1	CMV-
ENSG00000026652	1099.84	0.508621	0.0839304	6.06003	1.36096e-09	3.38288e-07	AGPAT4	Low Titre
ENSG00000181036	6932.87	0.632919	0.104582	6.05192	1.43133e-09	3.50696e-07	FCRL6	Low Titre
ENSG00000166025	43.6753	-0.884489	0.146239	-6.04825	1.46426e-09	3.53711e-07	AMOTL1	CMV-
ENSG00000171291	279.087	-0.522427	0.0866841	-6.02679	1.67249e-09	3.984e-07	ZNF439	CMV-
ENSG00000182534	1852.49	0.581478	0.0965715	6.02122	1.7311e-09	4.06713e-07	MXRA7	Low Titre
ENSG00000206561	605.56	-0.797982	0.133117	-5.9946	2.03988e-09	4.66506e-07	COLQ	CMV-
ENSG00000230537	76.1373	0.888361	0.148194	5.99459	2.04e-09	4.66506e-07	LOC105379829	Low Titre
ENSG00000101665	1670.61	0.520159	0.0869685	5.981	2.21768e-09	5.00466e-07	SMAD7	Low Titre
ENSG00000100450	13183.8	0.694524	0.116216	5.97616	2.28465e-09	5.08884e-07	GZMH	Low Titre
ENSG00000156475	1353.66	0.432491	0.0725041	5.96506	2.44546e-09	5.3772e-07	PPP2R2B	Low Titre
ENSG00000123836	255.262	-0.632087	0.106031	-5.96133	2.50195e-09	5.43176e-07	PFKFB2	CMV-
ENSG00000105245	364.828	0.481917	0.0810036	5.94932	2.69258e-09	5.77256e-07	NUMBL	Low Titre
ENSG00000006555	931.165	0.373716	0.0629524	5.93648	2.91199e-09	6.16586e-07	TTC22	Low Titre
ENSG00000160219	2902.55	0.415246	0.0699999	5.93209	2.99096e-09	6.25584e-07	GAB3	Low Titre
ENSG00000157483	117.568	-0.964343	0.163654	-5.89257	3.80243e-09	7.85728e-07	MYO1E	CMV-
ENSG00000184545	685.053	0.692364	0.117603	5.88729	3.92586e-09	8.01576e-07	DUSP8	Low Titre
ENSG00000135083	103.465	-1.24977	0.212508	-5.88102	4.07757e-09	8.22758e-07	CCNJL	CMV-
ENSG00000121039	350.723	0.391367	0.0669099	5.84917	4.94031e-09	9.85247e-07	RDH10	Low Titre
ENSG00000127124	1819	0.356918	0.0610452	5.84679	5.01164e-09	9.87984e-07	HIVEP3	Low Titre
ENSG00000090975	1571.8	-0.441424	0.0755371	-5.84381	5.10212e-09	9.89128e-07	PITPNM2	CMV-
ENSG00000171916	95.9541	-1.28258	0.219514	-5.84281	5.13278e-09	9.89128e-07	LGALS9C	CMV-
ENSG00000122121	156.285	0.615686	0.10553	5.83423	5.40393e-09	1.02981e-06	XPNPEP2	Low Titre
ENSG00000214279	686.746	-0.897202	0.154211	-5.81801	5.95515e-09	1.12238e-06	SCART1	CMV-
ENSG00000182230	176.68	-0.953914	0.164292	-5.8062	6.39062e-09	1.19136e-06	NA	CMV-
ENSG00000189319	8022.8	0.340857	0.0589125	5.78581	7.21639e-09	1.33084e-06	FAM53B	Low Titre
ENSG00000103522	1145.51	0.281069	0.0486486	5.77754	7.58003e-09	1.38303e-06	IL21R	Low Titre
ENSG00000228476	12.7686	0.972504	0.168958	5.75588	8.61933e-09	1.55611e-06	CSTP1	Low Titre
ENSG00000183765	179.611	-0.30468	0.0530048	-5.74815	9.02243e-09	1.59962e-06	CHEK2	CMV-
ENSG00000136997	4415.22	-0.5787	0.100694	-5.74713	9.07685e-09	1.59962e-06	MYC	CMV-
ENSG00000179314	10.4208	-1.23082	0.214207	-5.74596	9.14016e-09	1.59962e-06	WSCD1	CMV-
ENSG00000197635	2505.99	-0.543198	0.0949791	-5.71912	1.07074e-08	1.85498e-06	DPP4	CMV-
ENSG00000087258	856.364	0.591953	0.104004	5.69164	1.25822e-08	2.15797e-06	GNAO1	Low Titre
ENSG00000104728	75.9924	-0.780841	0.1373	-5.68711	1.29209e-08	2.19413e-06	ARHGEF10	CMV-
ENSG00000150093	22878.5	0.372237	0.0655766	5.67637	1.37581e-08	2.31338e-06	ITGB1	Low Titre
ENSG00000116574	924.668	0.642722	0.113278	5.67384	1.39632e-08	2.32507e-06	RHOU	Low Titre
ENSG00000125864	198.628	0.64583	0.113889	5.67068	1.42231e-08	2.34186e-06	BFSP1	Low Titre
ENSG00000119508	65.2002	2.07865	0.366685	5.66875	1.43847e-08	2.34186e-06	NR4A3	Low Titre
ENSG00000188636	3052.42	0.255641	0.045105	5.66769	1.44736e-08	2.34186e-06	RTL6	Low Titre
ENSG00000157216	5284.67	0.342161	0.0605599	5.64996	1.60488e-08	2.57245e-06	SSBP3	Low Titre
ENSG00000136193	1151.45	-0.67632	0.119764	-5.64709	1.63189e-08	2.59153e-06	SCRN1	CMV-
ENSG00000068354	1770.45	0.204889	0.0363545	5.63588	1.74172e-08	2.74057e-06	TBC1D25	Low Titre
ENSG00000141576	2446.26	-0.448229	0.0797131	-5.62303	1.87642e-08	2.89678e-06	RNF157	CMV-
ENSG00000170298	126.823	-1.12375	0.199882	-5.62204	1.88713e-08	2.89678e-06	LGALS9B	CMV-
ENSG00000246526	938.367	0.391613	0.0696619	5.62163	1.89167e-08	2.89678e-06	LINC02481	Low Titre
ENSG00000168826	521.68	0.309138	0.0550198	5.61867	1.92435e-08	2.92075e-06	ZBTB49	Low Titre
ENSG00000136929	83.9009	-0.659336	0.117506	-5.61107	2.01083e-08	3.01972e-06	HEMGN	CMV-
ENSG00000101445	7692.85	0.327264	0.0583373	5.60987	2.02477e-08	3.01972e-06	PPP1R16B	Low Titre
ENSG00000050730	286.314	0.631181	0.112823	5.59444	2.21341e-08	3.25336e-06	TNIP3	Low Titre
ENSG00000185527	80.1332	-0.786207	0.140545	-5.59397	2.21936e-08	3.25336e-06	PDE6G	CMV-
ENSG00000134308	10842	0.208124	0.0372498	5.58724	2.30706e-08	3.35325e-06	YWHAQ	Low Titre
ENSG00000169902	77.5072	-0.788046	0.141226	-5.58003	2.40473e-08	3.46584e-06	TPST1	CMV-
ENSG00000056972	631.439	-0.397284	0.071446	-5.56062	2.68815e-08	3.84204e-06	TRAF3IP2	CMV-
ENSG00000108370	688.213	0.500514	0.0902501	5.54586	2.92514e-08	4.10137e-06	RGS9	Low Titre
ENSG00000112378	322.456	0.488674	0.0881268	5.54512	2.93754e-08	4.10137e-06	PERP	Low Titre
ENSG00000152061	4023.39	0.212084	0.0382486	5.54489	2.94133e-08	4.10137e-06	RABGAP1L	Low Titre
ENSG00000189067	15794.4	0.256692	0.0463615	5.53675	3.08139e-08	4.26201e-06	LITAF	Low Titre
ENSG00000035720	86.1135	-0.793166	0.143329	-5.53388	3.1322e-08	4.29762e-06	STAP1	CMV-
ENSG00000175928	35.0378	-0.915624	0.165807	-5.52223	3.3472e-08	4.55618e-06	LRRN1	CMV-
ENSG00000170074	299.455	-0.792519	0.143657	-5.51673	3.4536e-08	4.66399e-06	FAM153A	CMV-
ENSG00000154914	18.3883	-0.955241	0.173459	-5.50703	3.64945e-08	4.88998e-06	USP43	CMV-
ENSG00000196586	924.688	0.506645	0.0921926	5.49551	3.89585e-08	5.17967e-06	MYO6	Low Titre
ENSG00000124256	1894.22	0.243377	0.0444464	5.47575	4.3566e-08	5.74769e-06	ZBP1	Low Titre
ENSG00000183734	710.529	0.881127	0.161019	5.47218	4.44522e-08	5.81984e-06	ASCL2	Low Titre
ENSG00000139116	1528.26	0.347598	0.0636103	5.46449	4.64248e-08	6.00375e-06	KIF21A	Low Titre
ENSG00000089692	1502.44	0.490912	0.0898451	5.46398	4.6557e-08	6.00375e-06	LAG3	Low Titre
ENSG00000235162	2542.28	0.355087	0.0652897	5.43864	5.36892e-08	6.87182e-06	C12orf75	Low Titre
ENSG00000169155	1025.06	0.23414	0.0430996	5.43255	5.55554e-08	7.04721e-06	ZBTB43	Low Titre
ENSG00000221968	233.342	0.447365	0.0823842	5.43023	5.62821e-08	7.04721e-06	FADS3	Low Titre
ENSG00000168917	31.85	0.731923	0.134818	5.42895	5.66856e-08	7.04721e-06	SLC35G2	Low Titre
ENSG00000136379	210.158	0.352401	0.064912	5.4289	5.67031e-08	7.04721e-06	ABHD17C	Low Titre
ENSG00000078269	1491.06	-0.374149	0.0689628	-5.42538	5.78329e-08	7.13592e-06	SYNJ2	CMV-
ENSG00000165548	199.89	0.713989	0.131935	5.41167	6.24389e-08	7.64921e-06	TMEM63C	Low Titre
ENSG00000231233	31.4545	1.06289	0.196478	5.4097	6.31297e-08	7.67899e-06	CFAP58-DT	Low Titre
ENSG00000141622	233.852	-0.921265	0.170649	-5.39861	6.71591e-08	8.1116e-06	ARK2C	CMV-
ENSG00000169057	5968.99	0.172848	0.0320607	5.39129	6.99555e-08	8.39025e-06	MECP2	Low Titre
ENSG00000124788	2934.5	0.278538	0.0516838	5.38927	7.07437e-08	8.42587e-06	ATXN1	Low Titre
ENSG00000172794	5294.99	0.26384	0.0490512	5.37887	7.49554e-08	8.86593e-06	RAB37	Low Titre
ENSG00000169744	16.9559	-1.30634	0.243174	-5.37204	7.78499e-08	9.14523e-06	LDB2	CMV-
ENSG00000181215	143.92	0.556688	0.103697	5.36841	7.94346e-08	9.26791e-06	C4orf50	Low Titre
ENSG00000104611	11.2593	-1.26312	0.235426	-5.36527	8.08299e-08	9.36699e-06	SH2D4A	CMV-
ENSG00000181467	4589.29	0.24764	0.0461705	5.36359	8.15818e-08	9.39067e-06	RAP2B	Low Titre
ENSG00000066056	19.6997	-1.20703	0.225838	-5.34468	9.05764e-08	1.03565e-05	TIE1	CMV-
ENSG00000134198	926.848	0.523171	0.0979721	5.34	9.29446e-08	1.05569e-05	TSPAN2	Low Titre
ENSG00000168995	257.529	-0.853778	0.159934	-5.33833	9.38086e-08	1.05849e-05	SIGLEC7	CMV-
ENSG00000111863	146.772	-0.993179	0.186391	-5.32848	9.90405e-08	1.11022e-05	ADTRP	CMV-
ENSG00000175505	357.768	0.51986	0.0976706	5.32258	1.02304e-07	1.13936e-05	CLCF1	Low Titre
ENSG00000129595	128.053	0.816046	0.153455	5.31783	1.0501e-07	1.16195e-05	EPB41L4A	Low Titre
ENSG00000005844	35704.1	0.269059	0.050693	5.30761	1.11073e-07	1.22117e-05	ITGAL	Low Titre
ENSG00000185920	3297.21	0.297004	0.0559922	5.30438	1.13058e-07	1.23083e-05	PTCH1	Low Titre
ENSG00000103365	4804.95	0.154857	0.0292007	5.30321	1.13785e-07	1.23083e-05	GGA2	Low Titre
ENSG00000196542	113.615	-0.962093	0.181435	-5.3027	1.14105e-07	1.23083e-05	SPTSSB	CMV-
ENSG00000198885	1174.26	0.289124	0.054551	5.30007	1.15758e-07	1.24085e-05	ITPRIPL1	Low Titre
ENSG00000183576	2685.25	-0.133402	0.0251918	-5.29544	1.18728e-07	1.26479e-05	SETD3	CMV-
ENSG00000128050	1106.04	-0.39602	0.0749768	-5.2819	1.27849e-07	1.35354e-05	PAICS	CMV-
ENSG00000175040	2064.79	-0.830306	0.1575	-5.27178	1.35104e-07	1.42157e-05	CHST2	CMV-
ENSG00000189233	583.8	0.504617	0.0957868	5.26813	1.37819e-07	1.44131e-05	NUGGC	Low Titre
ENSG00000178078	38.5216	-0.55884	0.106179	-5.26319	1.41579e-07	1.47165e-05	STAP2	CMV-
ENSG00000146433	3220.61	0.241126	0.0458943	5.25394	1.48882e-07	1.53824e-05	TMEM181	Low Titre
ENSG00000058668	15828.3	0.295115	0.0563212	5.23985	1.60704e-07	1.65044e-05	ATP2B4	Low Titre
ENSG00000141540	866.485	0.356165	0.0680948	5.23043	1.69118e-07	1.72651e-05	TTYH2	Low Titre
ENSG00000007047	1655.75	0.270869	0.0518079	5.22834	1.71037e-07	1.7345e-05	MARK4	Low Titre
ENSG00000218226	679.445	0.314632	0.0601891	5.22739	1.71923e-07	1.7345e-05	NA	Low Titre
ENSG00000169252	1286.88	0.474682	0.0908529	5.22473	1.74405e-07	1.73926e-05	ADRB2	Low Titre
ENSG00000169926	28315.8	0.151411	0.0289803	5.22464	1.74493e-07	1.73926e-05	KLF13	Low Titre
ENSG00000235531	93.4083	0.648352	0.124119	5.22364	1.75437e-07	1.73926e-05	MSC-AS1	Low Titre
ENSG00000198353	204.81	0.47959	0.0918349	5.2223	1.76713e-07	1.74185e-05	HOXC4	Low Titre
ENSG00000180611	168.094	-0.846431	0.162207	-5.21822	1.80648e-07	1.77045e-05	MB21D2	CMV-
ENSG00000239900	2009.4	-0.192961	0.0370496	-5.20819	1.90696e-07	1.8488e-05	ADSL	CMV-
ENSG00000104341	177.122	-0.551018	0.105801	-5.20809	1.90798e-07	1.8488e-05	LAPTM4B	CMV-
ENSG00000176871	1597.1	0.191468	0.0367761	5.20633	1.92613e-07	1.8559e-05	WSB2	Low Titre
ENSG00000171101	780.816	0.655092	0.125867	5.20463	1.9438e-07	1.86246e-05	NA	Low Titre
ENSG00000142686	993.825	0.263486	0.0507033	5.19662	2.02942e-07	1.9337e-05	C1orf216	Low Titre
ENSG00000274180	1053.59	0.286482	0.0553532	5.17553	2.27265e-07	2.1535e-05	NATD1	Low Titre
ENSG00000034677	3045.64	0.263948	0.0510611	5.16927	2.35012e-07	2.21213e-05	RNF19A	Low Titre
ENSG00000072571	64.7645	-0.948492	0.183515	-5.16846	2.36032e-07	2.21213e-05	HMMR	CMV-
ENSG00000166224	2616.84	0.159017	0.0308017	5.1626	2.43537e-07	2.27005e-05	SGPL1	Low Titre
ENSG00000133059	1403.66	0.135	0.0261863	5.15537	2.53132e-07	2.32563e-05	DSTYK	Low Titre
ENSG00000060140	213.159	0.569193	0.110409	5.15531	2.53213e-07	2.32563e-05	STYK1	Low Titre
ENSG00000047365	5525.85	0.29247	0.0567382	5.15472	2.54006e-07	2.32563e-05	ARAP2	Low Titre
ENSG00000107263	14772.5	0.240173	0.0465996	5.15398	2.55017e-07	2.32563e-05	RAPGEF1	Low Titre
ENSG00000115523	27155.1	0.710367	0.137872	5.15237	2.57211e-07	2.32563e-05	GNLY	Low Titre
ENSG00000066382	22.7653	-1.20207	0.233319	-5.15206	2.57635e-07	2.32563e-05	MPPED2	CMV-
ENSG00000115590	118.225	-2.13764	0.415215	-5.14827	2.62902e-07	2.36075e-05	IL1R2	CMV-
ENSG00000109956	1713.61	0.803036	0.156092	5.14464	2.68034e-07	2.3943e-05	B3GAT1	Low Titre
ENSG00000121903	106.975	0.240267	0.0467521	5.13918	2.75945e-07	2.45219e-05	ZSCAN20	Low Titre
ENSG00000197647	37.1571	-0.443433	0.0863254	-5.13677	2.79507e-07	2.47104e-05	ZNF433	CMV-
ENSG00000155970	71.346	-0.69463	0.135457	-5.12804	2.9278e-07	2.5645e-05	MICU3	CMV-
ENSG00000110448	9166.55	0.315745	0.0615746	5.12785	2.93069e-07	2.5645e-05	CD5	Low Titre
ENSG00000119042	63.1314	0.981573	0.191494	5.12587	2.9616e-07	2.57513e-05	SATB2	Low Titre
ENSG00000116771	289.264	-0.407657	0.0795403	-5.12516	2.97286e-07	2.57513e-05	AGMAT	CMV-
ENSG00000166681	290.946	-0.586209	0.114463	-5.12139	3.03289e-07	2.61392e-05	BEX3	CMV-
ENSG00000119608	52.4769	-0.485314	0.0949328	-5.11218	3.18455e-07	2.73091e-05	PROX2	CMV-
ENSG00000131504	24055.9	0.120786	0.0236845	5.09981	3.39991e-07	2.90109e-05	DIAPH1	Low Titre
ENSG00000125249	2665.84	0.52665	0.103471	5.08984	3.58363e-07	3.04271e-05	RAP2A	Low Titre
ENSG00000064393	3181.8	-0.407727	0.0801311	-5.08825	3.61392e-07	3.05332e-05	HIPK2	CMV-
ENSG00000172292	517.928	-0.372907	0.0733645	-5.08294	3.71641e-07	3.12452e-05	CERS6	CMV-
ENSG00000186951	1333.55	0.194378	0.0383118	5.07358	3.90409e-07	3.26629e-05	PPARA	Low Titre
ENSG00000145107	22.3873	1.07715	0.212755	5.06287	4.12995e-07	3.43849e-05	TM4SF19	Low Titre
ENSG00000170689	12.6369	1.16324	0.229869	5.06044	4.18279e-07	3.46428e-05	HOXB9	Low Titre
ENSG00000003400	1484.52	-0.32142	0.0635267	-5.0596	4.20133e-07	3.46428e-05	CASP10	CMV-
ENSG00000256128	231.467	0.507232	0.100294	5.05747	4.24847e-07	3.47442e-05	LINC00944	Low Titre
ENSG00000110046	3509.2	0.313222	0.0619357	5.05722	4.25414e-07	3.47442e-05	ATG2A	Low Titre
ENSG00000135801	1238.46	0.107626	0.0212934	5.05442	4.31692e-07	3.50898e-05	TAF5L	Low Titre
ENSG00000078304	15677.5	0.232878	0.0462174	5.03877	4.68545e-07	3.79058e-05	PPP2R5C	Low Titre
ENSG00000272899	52.7547	0.42791	0.0849536	5.03698	4.72922e-07	3.79083e-05	SPMIP1	Low Titre
ENSG00000109906	679.678	-0.694492	0.137879	-5.03695	4.72997e-07	3.79083e-05	ZBTB16	CMV-
ENSG00000013725	14721.1	0.290429	0.0576989	5.03352	4.81555e-07	3.84147e-05	CD6	Low Titre
ENSG00000007350	469.876	-0.898769	0.179083	-5.01872	5.20172e-07	4.13031e-05	TKTL1	CMV-
ENSG00000125814	893.43	0.255241	0.0508775	5.01679	5.25427e-07	4.14614e-05	NAPB	Low Titre
ENSG00000198574	1417.24	-1.01555	0.202453	-5.01621	5.27e-07	4.14614e-05	SH2D1B	CMV-
ENSG00000073350	3293.73	0.35244	0.0704585	5.0021	5.67105e-07	4.44129e-05	LLGL2	Low Titre
ENSG00000224470	3953.3	0.195519	0.0391256	4.99723	5.81606e-07	4.51812e-05	ATXN1L	Low Titre
ENSG00000198719	164.957	-0.653952	0.130868	-4.99704	5.82184e-07	4.51812e-05	DLL1	CMV-
ENSG00000162398	99.5533	0.722824	0.144692	4.99562	5.86469e-07	4.53087e-05	CIMAP2	Low Titre
ENSG00000226530	9.43876	-0.744447	0.149106	-4.99273	5.95303e-07	4.57849e-05	NA	CMV-
ENSG00000197653	79.4874	0.817135	0.163787	4.98902	6.06862e-07	4.64656e-05	DNAH10	Low Titre
ENSG00000198933	2208.2	0.42414	0.0850394	4.98757	6.11444e-07	4.66083e-05	TBKBP1	Low Titre
ENSG00000196914	2157.34	0.358196	0.0719305	4.97975	6.36666e-07	4.83162e-05	ARHGEF12	Low Titre
ENSG00000223547	332.809	-0.515231	0.103509	-4.97763	6.43683e-07	4.86335e-05	ZNF844	CMV-
ENSG00000278921	10.1695	1.06407	0.213887	4.97492	6.52746e-07	4.9102e-05	EPB41L4A-DT	Low Titre
ENSG00000164904	26.9023	-0.854307	0.171873	-4.97058	6.67541e-07	4.97547e-05	ALDH7A1	CMV-
ENSG00000241679	11.6542	-1.02115	0.205457	-4.97013	6.69063e-07	4.97547e-05	NA	CMV-
ENSG00000002586	11819.1	0.219206	0.0441074	4.96983	6.70126e-07	4.97547e-05	CD99	Low Titre
ENSG00000158122	497.997	0.214676	0.043217	4.9674	6.7855e-07	5.0163e-05	PRXL2C	Low Titre
ENSG00000184007	16945	0.169093	0.0340718	4.96284	6.94686e-07	5.10832e-05	PTP4A2	Low Titre
ENSG00000064300	50.5379	0.733688	0.147855	4.96221	6.96955e-07	5.10832e-05	NGFR	Low Titre
ENSG00000134539	12301.7	0.559027	0.112856	4.95347	7.29027e-07	5.32065e-05	KLRD1	Low Titre
ENSG00000211670	54.4525	0.49448	0.0998896	4.95027	7.41113e-07	5.38594e-05	IGLV3-9	Low Titre
ENSG00000189114	620.109	0.215798	0.0436223	4.94697	7.53774e-07	5.45485e-05	BLOC1S3	Low Titre
ENSG00000204271	110.91	-0.418296	0.0845837	-4.94535	7.60078e-07	5.47735e-05	SPIN3	CMV-
ENSG00000077585	473.763	0.327999	0.0663865	4.94076	7.78196e-07	5.58445e-05	GPR137B	Low Titre
ENSG00000096654	544.625	0.230743	0.0467115	4.93976	7.82207e-07	5.58985e-05	ZNF184	Low Titre
ENSG00000131018	22326.4	0.274554	0.0556651	4.93225	8.12886e-07	5.78498e-05	SYNE1	Low Titre
ENSG00000185436	371.082	0.42347	0.0861574	4.91507	8.87506e-07	6.28993e-05	IFNLR1	Low Titre
ENSG00000250602	9.73594	-0.639614	0.130189	-4.91295	8.97152e-07	6.33212e-05	NA	CMV-
ENSG00000115232	14943.4	0.199247	0.04057	4.91118	9.05277e-07	6.33518e-05	ITGA4	Low Titre
ENSG00000204131	1881.67	0.380058	0.0773886	4.91104	9.05951e-07	6.33518e-05	NHSL2	Low Titre
ENSG00000174482	47.6923	-1.13082	0.230288	-4.91045	9.08667e-07	6.33518e-05	LINGO2	CMV-
ENSG00000171475	2582.41	0.126429	0.0257558	4.90877	9.16483e-07	6.36381e-05	WIPF2	Low Titre
ENSG00000135643	46.9874	-0.536719	0.109464	-4.90316	9.43057e-07	6.52193e-05	KCNMB4	CMV-
ENSG00000256862	95.8252	-0.921541	0.18834	-4.89296	9.93309e-07	6.84186e-05	PARP11-AS1	CMV-
ENSG00000135362	4398.03	0.385972	0.0789251	4.89036	1.00651e-06	6.89859e-05	PRR5L	Low Titre
ENSG00000140396	3293.69	0.186796	0.0382037	4.88947	1.01107e-06	6.89859e-05	NCOA2	Low Titre
ENSG00000164574	6084.81	0.237044	0.0484853	4.88898	1.01361e-06	6.89859e-05	GALNT10	Low Titre
ENSG00000121413	391.488	-0.457552	0.0936273	-4.88695	1.02412e-06	6.94254e-05	ZSCAN18	CMV-
ENSG00000137501	3648.73	0.37833	0.0774747	4.88327	1.04342e-06	7.04554e-05	SYTL2	Low Titre
ENSG00000061273	4561.42	-0.232843	0.0477717	-4.87408	1.09319e-06	7.35267e-05	HDAC7	CMV-
ENSG00000196968	1814.39	0.328722	0.0674691	4.87219	1.10367e-06	7.39419e-05	FUT11	Low Titre
ENSG00000164221	385.463	0.264971	0.0544268	4.8684	1.12506e-06	7.50813e-05	CCDC112	Low Titre
ENSG00000162542	1089.26	0.179492	0.0368895	4.86566	1.14077e-06	7.58346e-05	TMCO4	Low Titre
ENSG00000125868	2751.77	0.242224	0.0498033	4.86362	1.15257e-06	7.63232e-05	DSTN	Low Titre
ENSG00000180530	1864.64	-0.396376	0.0815136	-4.8627	1.15793e-06	7.63831e-05	NRIP1	CMV-
ENSG00000153898	814.165	0.406648	0.0836426	4.86173	1.16364e-06	7.64657e-05	MCOLN2	Low Titre
ENSG00000113384	4164.27	0.118977	0.0244805	4.8601	1.17328e-06	7.68051e-05	GOLPH3	Low Titre
ENSG00000182934	8409.59	0.101632	0.0209307	4.85566	1.19984e-06	7.82454e-05	SRPRA	Low Titre
ENSG00000226660	301.15	0.807598	0.166464	4.85148	1.22546e-06	7.96134e-05	TRBV2	Low Titre
ENSG00000065357	9359.93	-0.284708	0.0587148	-4.849	1.24088e-06	8.01085e-05	DGKA	CMV-
ENSG00000132718	3439.38	0.327159	0.0674728	4.84875	1.24243e-06	8.01085e-05	SYT11	Low Titre
ENSG00000144711	7261.52	0.192217	0.0396648	4.84603	1.25958e-06	8.09102e-05	IQSEC1	Low Titre
ENSG00000280156	12.9895	-1.06116	0.219179	-4.84153	1.28842e-06	8.24538e-05	NA	CMV-
ENSG00000118520	105.314	-1.32545	0.273873	-4.83966	1.3006e-06	8.2924e-05	ARG1	CMV-
ENSG00000143507	323.608	0.329465	0.0681197	4.83656	1.32108e-06	8.3918e-05	DUSP10	Low Titre
ENSG00000256667	631.018	0.597262	0.123523	4.83525	1.32981e-06	8.40874e-05	NA	Low Titre
ENSG00000172296	22.4967	-0.902857	0.186746	-4.83469	1.33355e-06	8.40874e-05	SPTLC3	CMV-
ENSG00000182162	18539.8	0.251904	0.05214	4.83129	1.35652e-06	8.51375e-05	P2RY8	Low Titre
ENSG00000204677	47.9788	-0.931079	0.19274	-4.83076	1.36013e-06	8.51375e-05	FAM153CP	CMV-
ENSG00000143409	441.815	-0.476596	0.098863	-4.82077	1.43003e-06	8.91874e-05	MINDY1	CMV-
ENSG00000130340	818.407	-0.389485	0.0808058	-4.82001	1.43553e-06	8.92057e-05	SNX9	CMV-
ENSG00000219665	186.646	-0.262791	0.0546242	-4.81089	1.50258e-06	9.30354e-05	ZNF433-AS1	CMV-
ENSG00000216895	99.1533	-0.269732	0.0560848	-4.80936	1.51416e-06	9.34149e-05	RBM33-DT	CMV-
ENSG00000278897	53.0326	-0.573493	0.119344	-4.80536	1.5447e-06	9.49572e-05	NA	CMV-
ENSG00000226508	10.6574	1.04573	0.217724	4.80299	1.56317e-06	9.575e-05	LINC01918	Low Titre
ENSG00000079385	99.345	-1.00788	0.209923	-4.80121	1.57709e-06	9.62587e-05	CEACAM1	CMV-
ENSG00000148848	290.801	-1.0336	0.215333	-4.8	1.58669e-06	9.65013e-05	ADAM12	CMV-
ENSG00000153071	275.966	-0.781017	0.16298	-4.79211	1.65034e-06	0.000100018	DAB2	CMV-
ENSG00000160593	4818.37	-0.476723	0.0995188	-4.79028	1.66548e-06	0.00010058	JAML	CMV-
ENSG00000176371	251.323	0.199888	0.0417365	4.78928	1.67385e-06	0.00010073	ZSCAN2	Low Titre
ENSG00000101493	562.173	-0.607844	0.127034	-4.7849	1.71069e-06	0.000102588	ZNF516	CMV-
ENSG00000196159	63.6747	-1.15545	0.241737	-4.77979	1.75475e-06	0.000104863	FAT4	CMV-
ENSG00000158869	976.56	-0.794265	0.166251	-4.77749	1.77495e-06	0.000105702	FCER1G	CMV-
ENSG00000273415	32.2187	0.518005	0.10847	4.77555	1.79214e-06	0.000106356	LINC02725	Low Titre
ENSG00000109787	5528.51	0.250558	0.0525805	4.76523	1.88643e-06	0.000111235	KLF3	Low Titre
ENSG00000065675	3294.56	0.162062	0.0340099	4.76513	1.88732e-06	0.000111235	PRKCQ	Low Titre
ENSG00000122042	4107.25	0.208041	0.0436695	4.76399	1.89802e-06	0.000111483	UBL3	Low Titre
ENSG00000229151	32.5509	-0.594483	0.124928	-4.7586	1.94939e-06	0.000114109	NA	CMV-
ENSG00000158747	52.5327	-0.629397	0.132293	-4.75758	1.95927e-06	0.000114297	NBL1	CMV-
ENSG00000170779	748.737	0.239828	0.0504249	4.75614	1.97333e-06	0.000114439	CDCA4	Low Titre
ENSG00000266947	376.846	-0.327686	0.0689	-4.75596	1.97504e-06	0.000114439	NA	CMV-
ENSG00000120254	295.708	-0.403608	0.0848895	-4.75451	1.98931e-06	0.000114878	MTHFD1L	CMV-
ENSG00000065883	3745.25	0.106957	0.0225066	4.75224	2.01177e-06	0.000115756	CDK13	Low Titre
ENSG00000114812	975.683	-0.539916	0.11364	-4.75113	2.02285e-06	0.000115756	VIPR1	CMV-
ENSG00000064652	114.923	0.278581	0.0586415	4.75058	2.02833e-06	0.000115756	SNX24	Low Titre
ENSG00000162976	1369.97	0.216814	0.0456425	4.75026	2.03151e-06	0.000115756	SLC66A3	Low Titre
ENSG00000135077	695.309	-0.629233	0.132554	-4.747	2.06452e-06	0.000117247	HAVCR2	CMV-
ENSG00000061918	27.8198	-0.93587	0.197211	-4.74552	2.07976e-06	0.000117477	GUCY1B1	CMV-
ENSG00000152969	1804.32	0.400277	0.0843528	4.74527	2.08226e-06	0.000117477	JAKMIP1	Low Titre
ENSG00000120915	783.387	-0.456009	0.0961397	-4.7432	2.10373e-06	0.000118299	EPHX2	CMV-
ENSG00000170989	7416.82	0.343473	0.0724784	4.73898	2.14801e-06	0.000120394	S1PR1	Low Titre
ENSG00000279355	79.6874	0.477056	0.100759	4.73462	2.19462e-06	0.000122184	NA	Low Titre
ENSG00000049247	75.9175	-0.795626	0.168044	-4.73462	2.19463e-06	0.000122184	UTS2	CMV-
ENSG00000144381	4763.84	-0.223729	0.0472601	-4.734	2.20132e-06	0.000122184	HSPD1	CMV-
ENSG00000073861	6602.05	0.42655	0.0901226	4.733	2.21226e-06	0.000122395	TBX21	Low Titre
ENSG00000215788	2545.98	-0.39711	0.0839254	-4.73171	2.22641e-06	0.000122782	TNFRSF25	CMV-
ENSG00000188404	19406.7	-0.376405	0.079628	-4.72705	2.2781e-06	0.00012523	SELL	CMV-
ENSG00000254615	16.9338	-0.717375	0.151814	-4.72537	2.29698e-06	0.000125563	NA	CMV-
ENSG00000181104	4346.54	0.426434	0.0902465	4.72521	2.2988e-06	0.000125563	F2R	Low Titre
ENSG00000170145	1564.23	0.136871	0.0289719	4.72428	2.30933e-06	0.000125737	SIK2	Low Titre
ENSG00000145358	16.0595	1.03367	0.218875	4.72266	2.32782e-06	0.000126343	DDIT4L	Low Titre
ENSG00000269713	526.975	-0.460216	0.0975424	-4.71812	2.38038e-06	0.000128462	NBPF9	CMV-
ENSG00000111737	3171.61	0.128848	0.0273099	4.71799	2.38183e-06	0.000128462	RAB35	Low Titre
ENSG00000185090	119.218	0.373507	0.0792414	4.71354	2.43451e-06	0.000130891	MANEAL	Low Titre
ENSG00000225205	90.2984	-0.39282	0.0834935	-4.7048	2.5412e-06	0.0001362	NA	CMV-
ENSG00000238268	305.496	0.82127	0.174585	4.70413	2.54955e-06	0.000136222	NA	Low Titre
ENSG00000228956	728.796	-0.344434	0.0732909	-4.69954	2.60743e-06	0.000138882	NA	CMV-
ENSG00000169679	135.417	-0.74041	0.1576	-4.69805	2.62661e-06	0.00013947	BUB1	CMV-
ENSG00000149970	137.265	-0.550751	0.117321	-4.69438	2.67413e-06	0.000141556	CNKSR2	CMV-
ENSG00000173530	380.917	-0.471268	0.100417	-4.6931	2.691e-06	0.00014201	TNFRSF10D	CMV-
ENSG00000150637	4141.22	0.354437	0.0755858	4.6892	2.74274e-06	0.000144297	CD226	Low Titre
ENSG00000165633	8.10727	-1.51197	0.322522	-4.68797	2.75927e-06	0.000144722	VSTM4	CMV-
ENSG00000229314	31.0774	-1.82023	0.388726	-4.68256	2.83319e-06	0.000148146	ORM1	CMV-
ENSG00000257108	57.2341	-0.431561	0.0921839	-4.68152	2.84759e-06	0.000148447	NHLRC4	CMV-
ENSG00000090006	3830.78	0.376529	0.0804884	4.67806	2.89604e-06	0.00015037	LTBP4	Low Titre
ENSG00000139433	2220.15	0.156802	0.0335283	4.67669	2.91543e-06	0.00015037	GLTP	Low Titre
ENSG00000270164	18.9276	-0.911764	0.195002	-4.67567	2.92999e-06	0.00015037	LINC01480	CMV-
ENSG00000102805	184.384	-0.294293	0.0629461	-4.67532	2.93499e-06	0.00015037	CLN5	CMV-
ENSG00000134709	406.526	-0.432504	0.0925202	-4.6747	2.94385e-06	0.00015037	HOOK1	CMV-
ENSG00000159216	3847.77	0.195342	0.0417877	4.67464	2.94469e-06	0.00015037	RUNX1	Low Titre
ENSG00000225194	155.251	-0.372345	0.0796624	-4.67404	2.9533e-06	0.00015037	LINC00092	CMV-
ENSG00000197265	993.333	0.111874	0.0239379	4.67354	2.96059e-06	0.00015037	GTF2E2	Low Titre
ENSG00000181652	154.438	-0.476095	0.101875	-4.67334	2.96339e-06	0.00015037	ATG9B	CMV-
ENSG00000275743	184.457	1.01859	0.218013	4.67217	2.98038e-06	0.000150786	TRBV14	Low Titre
ENSG00000155099	193.1	-0.343161	0.0736398	-4.65999	3.16226e-06	0.000159517	PIP4P2	CMV-
ENSG00000172575	7642.55	0.17344	0.0372311	4.65848	3.18548e-06	0.000160217	RASGRP1	Low Titre
ENSG00000197928	204.18	-0.510038	0.109555	-4.65555	3.23124e-06	0.000161782	ZNF677	CMV-
ENSG00000105641	63.2406	-0.604728	0.129902	-4.65528	3.23546e-06	0.000161782	SLC5A5	CMV-
ENSG00000172005	1579.02	-0.598312	0.128618	-4.65184	3.28987e-06	0.000163865	MAL	CMV-
ENSG00000120217	260.331	0.263773	0.0567078	4.65144	3.29621e-06	0.000163865	CD274	Low Titre
ENSG00000117602	5208.73	-0.453722	0.0975687	-4.65028	3.31487e-06	0.000164316	RCAN3	CMV-
ENSG00000249859	278.416	-0.404738	0.0870654	-4.64866	3.34093e-06	0.00016513	PVT1	CMV-
ENSG00000198663	5946.88	0.10146	0.0218352	4.64664	3.37392e-06	0.000166258	C6orf89	Low Titre
ENSG00000168016	9131.04	0.181331	0.0390289	4.64607	3.38312e-06	0.000166258	TRANK1	Low Titre
ENSG00000229727	13.9315	0.710815	0.153051	4.64432	3.41205e-06	0.0001672	LOC100506274	Low Titre
ENSG00000213699	525.329	0.224051	0.048258	4.64277	3.43772e-06	0.000167978	SLC35F6	Low Titre
ENSG00000189238	111.818	0.468997	0.10111	4.63848	3.50976e-06	0.000171011	LINC00943	Low Titre
ENSG00000071967	280.124	-0.783282	0.168907	-4.63736	3.52888e-06	0.000171456	CYBRD1	CMV-
ENSG00000154027	475.603	-0.607376	0.130998	-4.63653	3.54309e-06	0.00017166	AK5	CMV-
ENSG00000231711	66.582	-0.530102	0.114371	-4.63493	3.57064e-06	0.000172507	NA	CMV-
ENSG00000148248	8028.71	0.108417	0.0234214	4.62895	3.67518e-06	0.00017646	SURF4	Low Titre
ENSG00000267128	117.692	-0.488124	0.10546	-4.62852	3.68285e-06	0.00017646	RNF157-AS1	CMV-
ENSG00000170954	22.7107	-0.874712	0.188984	-4.6285	3.68333e-06	0.00017646	ZNF415	CMV-
ENSG00000165209	812.261	-0.276414	0.0597533	-4.62591	3.72949e-06	0.000177896	STRBP	CMV-
ENSG00000181873	477.052	0.192202	0.0415512	4.62566	3.73404e-06	0.000177896	IBA57	Low Titre
ENSG00000211749	50.0149	0.903993	0.195523	4.62345	3.7741e-06	0.000179295	TRBV23-1	Low Titre
ENSG00000181035	1368.6	0.211021	0.045647	4.62289	3.78432e-06	0.000179295	SLC25A42	Low Titre
ENSG00000047849	6104.7	0.142172	0.0307914	4.61725	3.88858e-06	0.000183727	MAP4	Low Titre
ENSG00000020633	31777.1	0.290026	0.0628742	4.61279	3.97303e-06	0.000186748	RUNX3	Low Titre
ENSG00000271147	107.067	-0.239081	0.0518308	-4.61272	3.97429e-06	0.000186748	NA	CMV-
ENSG00000126016	383.876	0.342553	0.0742927	4.61086	4.01e-06	0.000187911	AMOT	Low Titre
ENSG00000135842	7520.4	0.254928	0.0553023	4.60972	4.03211e-06	0.000188037	NIBAN1	Low Titre
ENSG00000135919	74.8522	-0.793446	0.172129	-4.60959	4.03461e-06	0.000188037	SERPINE2	CMV-
ENSG00000109320	3735.19	-0.229409	0.0497855	-4.60794	4.06682e-06	0.000189025	NFKB1	CMV-
ENSG00000126787	104.013	-0.948605	0.20606	-4.60354	4.15373e-06	0.000192542	DLGAP5	CMV-
ENSG00000102547	313.127	0.186548	0.0405568	4.59968	4.23144e-06	0.000195538	CAB39L	Low Titre
ENSG00000035403	5874.86	0.29696	0.0645678	4.5992	4.24116e-06	0.000195538	VCL	Low Titre
ENSG00000213995	1401.2	0.158197	0.0344126	4.59707	4.28482e-06	0.000197022	NAXD	Low Titre
ENSG00000232354	68.9048	-0.541477	0.11781	-4.59621	4.30248e-06	0.000197211	NA	CMV-
ENSG00000004468	943.151	-0.686531	0.149384	-4.59575	4.31195e-06	0.000197211	CD38	CMV-
ENSG00000169047	331.914	-0.530837	0.115553	-4.59387	4.35091e-06	0.000198464	IRS1	CMV-
ENSG00000136261	831.881	-0.219821	0.0478584	-4.59316	4.36584e-06	0.000198617	BZW2	CMV-
ENSG00000054523	1418.87	0.200775	0.0437188	4.59243	4.38112e-06	0.000198785	KIF1B	Low Titre
ENSG00000171604	1431.4	-0.479301	0.104456	-4.58853	4.46382e-06	0.000201495	CXXC5	CMV-
ENSG00000166444	29.966	-0.764327	0.166574	-4.5885	4.46434e-06	0.000201495	DENND2B	CMV-
ENSG00000248746	25.1139	0.8884	0.193642	4.58784	4.47859e-06	0.000201607	ACTN3	Low Titre
ENSG00000116667	2905.21	0.468319	0.102274	4.57908	4.67027e-06	0.000209685	C1orf21	Low Titre
ENSG00000121579	4137.63	0.25494	0.0557509	4.57284	4.81158e-06	0.000215466	NAA50	Low Titre
ENSG00000281100	76.0569	0.253732	0.0555056	4.57129	4.84729e-06	0.0002164	NA	Low Titre
ENSG00000087116	32.4782	-2.32583	0.50884	-4.57084	4.85768e-06	0.0002164	ADAMTS2	CMV-
ENSG00000137288	468.982	-0.165788	0.0362802	-4.56964	4.88567e-06	0.000217083	UQCC2	CMV-
ENSG00000186891	233.949	-0.751134	0.164472	-4.56695	4.94876e-06	0.000219318	TNFRSF18	CMV-
ENSG00000099139	435.028	-0.419557	0.0918979	-4.56547	4.98383e-06	0.000220303	PCSK5	CMV-
ENSG00000132780	3002.23	-0.163032	0.0357236	-4.56372	5.02553e-06	0.000221576	NASP	CMV-
ENSG00000196924	153619	0.219245	0.04807	4.56096	5.09199e-06	0.000223444	FLNA	Low Titre
ENSG00000084731	434.13	0.232429	0.0509645	4.5606	5.10078e-06	0.000223444	KIF3C	Low Titre
ENSG00000145882	1116.27	-0.232117	0.050899	-4.56034	5.10699e-06	0.000223444	PCYOX1L	CMV-
ENSG00000110721	107.685	-0.323775	0.0710979	-4.55394	5.26515e-06	0.000229123	CHKA	CMV-
ENSG00000160469	156.098	-0.476803	0.104711	-4.55351	5.2758e-06	0.000229123	BRSK1	CMV-
ENSG00000142230	3260.53	-0.158608	0.0348325	-4.55347	5.27686e-06	0.000229123	SAE1	CMV-
ENSG00000197937	235.409	-0.42994	0.0944445	-4.5523	5.3063e-06	0.000229819	ZNF347	CMV-
ENSG00000068028	5785.73	0.259932	0.0571679	4.54682	5.44638e-06	0.000235292	RASSF1	Low Titre
ENSG00000132359	4966.33	0.298138	0.0656145	4.54378	5.52535e-06	0.000238104	RAP1GAP2	Low Titre
ENSG00000243587	9.39078	-0.702169	0.154646	-4.54048	5.61271e-06	0.000241262	NA	CMV-
ENSG00000033867	2143.21	0.271998	0.059921	4.53927	5.64484e-06	0.000242036	SLC4A7	Low Titre
ENSG00000232333	12.98	0.817119	0.180046	4.5384	5.66822e-06	0.000242433	RPS27AP2	Low Titre
ENSG00000186827	237.081	-0.821046	0.180932	-4.53786	5.68268e-06	0.000242436	TNFRSF4	CMV-
ENSG00000106948	35535.2	0.186333	0.0410681	4.53718	5.70123e-06	0.000242436	AKNA	Low Titre
ENSG00000168610	9235.39	0.111539	0.0245853	4.53683	5.7107e-06	0.000242436	STAT3	Low Titre
ENSG00000163430	10.7047	-1.16812	0.257588	-4.53484	5.7647e-06	0.000244024	FSTL1	CMV-
ENSG00000260412	14.2247	-1.28032	0.282359	-4.53438	5.77742e-06	0.000244024	NA	CMV-
ENSG00000050438	269.18	0.335582	0.0740242	4.5334	5.80408e-06	0.000244024	SLC4A8	Low Titre
ENSG00000015133	15871.8	0.207589	0.0457913	4.53337	5.80501e-06	0.000244024	CCDC88C	Low Titre
ENSG00000186567	23.9663	-0.72721	0.160434	-4.53276	5.8219e-06	0.000244135	CEACAM19	CMV-
ENSG00000255545	34.8619	0.83878	0.18507	4.53224	5.83624e-06	0.00024414	B3GAT1-DT	Low Titre
ENSG00000111843	683.977	-0.306321	0.0676092	-4.53077	5.877e-06	0.000245247	TMEM14C	CMV-
ENSG00000111254	50.9735	-0.44497	0.0982364	-4.52959	5.90988e-06	0.000245451	AKAP3	CMV-
ENSG00000231445	12.232	-0.656089	0.144846	-4.52957	5.9105e-06	0.000245451	NA	CMV-
ENSG00000154229	3340.65	-0.419707	0.0927146	-4.52688	5.98623e-06	0.000247764	PRKCA	CMV-
ENSG00000118600	363.157	-0.147411	0.0325659	-4.52656	5.99511e-06	0.000247764	RXYLT1	CMV-
ENSG00000198026	3517.1	0.21316	0.0471482	4.52105	6.15335e-06	0.000253693	ZNF335	Low Titre
ENSG00000196396	4842.05	0.101408	0.0224362	4.51985	6.1884e-06	0.00025411	PTPN1	Low Titre
ENSG00000123933	5535.78	0.250647	0.0554567	4.51969	6.19311e-06	0.00025411	MXD4	Low Titre
ENSG00000136286	19187.9	0.200038	0.0442988	4.51566	6.31208e-06	0.000258	MYO1G	Low Titre
ENSG00000214140	39.6684	-0.704246	0.155963	-4.51546	6.318e-06	0.000258	PRCD	CMV-
ENSG00000180964	874.47	-0.189267	0.0419266	-4.51424	6.35442e-06	0.000258871	TCEAL8	CMV-
ENSG00000172578	1452.45	-0.313334	0.0694356	-4.51259	6.40405e-06	0.000260275	KLHL6	CMV-
ENSG00000221866	331.169	-0.840392	0.186274	-4.51158	6.4345e-06	0.000260324	PLXNA4	CMV-
ENSG00000104133	5142.63	0.181126	0.0401471	4.51155	6.43563e-06	0.000260324	SPG11	Low Titre
ENSG00000110013	193.203	-0.292151	0.0647728	-4.5104	6.47064e-06	0.000260529	SIAE	CMV-
ENSG00000140043	71.6734	-0.37595	0.083352	-4.51038	6.47108e-06	0.000260529	PTGR2	CMV-
ENSG00000100226	3350.23	0.165766	0.0367584	4.50962	6.49432e-06	0.000260853	GTPBP1	Low Titre
ENSG00000185499	59.6164	-0.641274	0.142524	-4.49941	6.81438e-06	0.000273069	MUC1	CMV-
ENSG00000064601	2761.87	-0.2839	0.0631429	-4.49616	6.91916e-06	0.000276621	CTSA	CMV-
ENSG00000248469	12.5575	-1.05218	0.234235	-4.49197	7.05675e-06	0.000280975	LOC100996385	CMV-
ENSG00000156471	3971.44	-0.122957	0.0273757	-4.49145	7.0741e-06	0.000280975	PTDSS1	CMV-
ENSG00000124120	1415.58	0.194841	0.0433813	4.49135	7.0772e-06	0.000280975	TTPAL	Low Titre
ENSG00000135253	34.3358	0.589258	0.131262	4.48916	7.15047e-06	0.00028288	KCP	Low Titre
ENSG00000085978	2288.69	0.163573	0.0364392	4.48893	7.15818e-06	0.00028288	ATG16L1	Low Titre
ENSG00000136770	1572.5	0.215563	0.0480269	4.48837	7.17709e-06	0.000282975	DNAJC1	Low Titre
ENSG00000176749	463.919	-0.551218	0.122851	-4.48687	7.22776e-06	0.000284151	CDK5R1	CMV-
ENSG00000185010	418.348	0.232672	0.0518616	4.4864	7.24356e-06	0.000284151	F8	Low Titre
ENSG00000196867	178.769	-0.467081	0.104119	-4.48602	7.25662e-06	0.000284151	ZFP28	CMV-
ENSG00000204219	350.746	-0.581051	0.129541	-4.48546	7.27583e-06	0.000284255	TCEA3	CMV-
ENSG00000110324	27765	0.187316	0.0417733	4.48411	7.32199e-06	0.000285408	IL10RA	Low Titre
ENSG00000187109	15614.5	-0.18962	0.0423075	-4.48194	7.39683e-06	0.000287671	NAP1L1	CMV-
ENSG00000184014	2609.07	-0.429442	0.0958893	-4.47852	7.51636e-06	0.000291659	DENND5A	CMV-
ENSG00000183292	10.0412	1.09923	0.245531	4.47694	7.57203e-06	0.000292622	NA	Low Titre
ENSG00000124203	4661.45	0.179371	0.0400664	4.47685	7.57531e-06	0.000292622	ZNF831	Low Titre
ENSG00000074201	2275.83	-0.138291	0.0309402	-4.46962	7.83575e-06	0.000302002	CLNS1A	CMV-
ENSG00000196781	769.923	-0.611021	0.136769	-4.46755	7.91217e-06	0.000304264	TLE1	CMV-
ENSG00000143319	2152.94	0.118286	0.0264813	4.46676	7.94139e-06	0.000304704	ISG20L2	Low Titre
ENSG00000150687	2625.16	0.663124	0.148531	4.46454	8.02405e-06	0.000307188	PRSS23	Low Titre
ENSG00000186564	129.283	0.345771	0.0774586	4.46394	8.04653e-06	0.000307363	FOXD2	Low Titre
ENSG00000086730	1263.96	-0.603435	0.135264	-4.46116	8.1517e-06	0.000310688	LAT2	CMV-
ENSG00000175274	1366.13	0.477949	0.107222	4.45756	8.28993e-06	0.000315256	TP53I11	Low Titre
ENSG00000103404	323.372	0.212252	0.0476265	4.45659	8.32739e-06	0.00031598	USP31	Low Titre
ENSG00000249896	19.7221	0.494523	0.111009	4.45478	8.39798e-06	0.000317366	NA	Low Titre
ENSG00000139193	1965.52	-0.367984	0.0826058	-4.4547	8.40091e-06	0.000317366	CD27	CMV-
ENSG00000115112	100.31	1.2276	0.275629	4.45382	8.43575e-06	0.000317585	TFCP2L1	Low Titre
ENSG00000140545	956.925	-0.36372	0.0816685	-4.45361	8.44375e-06	0.000317585	MFGE8	CMV-
ENSG00000198208	69.065	-0.528126	0.118652	-4.45106	8.54481e-06	0.000320683	RPS6KL1	CMV-
ENSG00000143412	128.827	-0.519045	0.116708	-4.4474	8.69174e-06	0.000325485	ANXA9	CMV-
ENSG00000240225	108.817	-0.450563	0.101326	-4.44667	8.72134e-06	0.000325516	NA	CMV-
ENSG00000168060	367.794	-0.274905	0.0618314	-4.44604	8.74677e-06	0.000325516	NAALADL1	CMV-
ENSG00000240219	88.0076	-0.370634	0.083364	-4.44597	8.74952e-06	0.000325516	NA	CMV-
ENSG00000063322	2810.42	0.0909776	0.0204659	4.44532	8.77617e-06	0.000325733	MED29	Low Titre
ENSG00000092820	13679.9	0.184684	0.0415496	4.4449	8.79333e-06	0.000325733	EZR	Low Titre
ENSG00000115652	1868.29	-0.191578	0.0431272	-4.44217	8.90573e-06	0.000329186	UXS1	CMV-
ENSG00000115339	487.273	0.35767	0.0805984	4.43768	9.09333e-06	0.000334798	GALNT3	Low Titre
ENSG00000068383	247.115	-0.287207	0.0647212	-4.4376	9.09661e-06	0.000334798	INPP5A	CMV-
ENSG00000170100	807.859	0.140773	0.0317321	4.43629	9.15215e-06	0.000336121	ZNF778	Low Titre
ENSG00000106624	514.442	-0.630342	0.142113	-4.43549	9.18629e-06	0.000336654	AEBP1	CMV-
ENSG00000183484	1767.9	0.268968	0.0606815	4.43245	9.3168e-06	0.000340709	GPR132	Low Titre
ENSG00000197880	72.5718	-0.601379	0.135733	-4.43061	9.3968e-06	0.000342469	MDS2	CMV-
ENSG00000164402	870.16	0.17355	0.0391723	4.43042	9.40487e-06	0.000342469	SEPTIN8	Low Titre
ENSG00000149177	7204.01	0.247292	0.0558469	4.42804	9.5095e-06	0.000345545	PTPRJ	Low Titre
ENSG00000235954	384.296	-0.203867	0.046127	-4.41969	9.88417e-06	0.000358401	TTC28-AS1	CMV-
ENSG00000184867	196.636	-0.455856	0.103212	-4.4167	1.00217e-05	0.000362622	ARMCX2	CMV-
ENSG00000089685	134.294	-0.824053	0.186597	-4.41622	1.00441e-05	0.000362664	BIRC5	CMV-
ENSG00000160584	3561.72	0.143559	0.0325274	4.41348	1.01723e-05	0.000366522	SIK3	Low Titre
ENSG00000159110	1236.25	-0.163777	0.0371258	-4.41142	1.02695e-05	0.000369251	IFNAR2	CMV-
ENSG00000135250	2895.35	0.171271	0.0388289	4.41092	1.02933e-05	0.000369332	SRPK2	Low Titre
ENSG00000130635	130.203	-0.990928	0.224789	-4.40825	1.04207e-05	0.000373122	COL5A1	CMV-
ENSG00000145819	3732.32	0.202308	0.0459104	4.40658	1.05013e-05	0.000375225	ARHGAP26	Low Titre
ENSG00000280734	165.243	-0.292324	0.0663707	-4.40441	1.06073e-05	0.000378224	NA	CMV-
ENSG00000104419	5057.59	0.153448	0.0348499	4.4031	1.06715e-05	0.000379723	NDRG1	Low Titre
ENSG00000035115	1472.88	-0.366986	0.0833606	-4.40239	1.07065e-05	0.000380179	SH3YL1	CMV-
ENSG00000104432	46.5437	0.772018	0.175406	4.40133	1.07591e-05	0.000381259	IL7	Low Titre
ENSG00000172878	232.438	-0.253088	0.0575496	-4.39775	1.09381e-05	0.000386803	METAP1D	CMV-
ENSG00000157456	82.6213	-0.830858	0.188965	-4.39689	1.09813e-05	0.00038753	CCNB2	CMV-
ENSG00000176148	502.852	0.157929	0.0359235	4.39626	1.10133e-05	0.000387863	TCP11L1	Low Titre
ENSG00000167642	806.063	-0.483258	0.109938	-4.39572	1.10404e-05	0.000388019	SPINT2	CMV-
ENSG00000235978	16.4526	-0.523798	0.119194	-4.39449	1.11034e-05	0.000389086	LOC124906209	CMV-
ENSG00000006453	28.1434	-0.549483	0.125046	-4.39424	1.11161e-05	0.000389086	BAIAP2L1	CMV-
ENSG00000121211	19.0625	-0.870428	0.19811	-4.39367	1.11454e-05	0.000389316	MND1	CMV-
ENSG00000164056	99.9794	-0.732118	0.166715	-4.39143	1.12605e-05	0.000392234	SPRY1	CMV-
ENSG00000132561	74.0749	-0.9115	0.207596	-4.39075	1.12961e-05	0.000392234	MATN2	CMV-
ENSG00000168952	16.4831	0.869609	0.198056	4.39072	1.12975e-05	0.000392234	STXBP6	Low Titre
ENSG00000142173	5938.72	0.451088	0.10284	4.3863	1.15295e-05	0.000398211	COL6A2	Low Titre
ENSG00000156886	95.0847	1.4464	0.329756	4.38626	1.15317e-05	0.000398211	ITGAD	Low Titre
ENSG00000111716	16587.9	-0.252835	0.0576479	-4.38584	1.15537e-05	0.000398211	LDHB	CMV-
ENSG00000174749	511.084	-0.40769	0.0929593	-4.38568	1.15625e-05	0.000398211	FAM241A	CMV-
ENSG00000185222	23.5336	-0.645428	0.147242	-4.38344	1.1682e-05	0.00040152	TCEAL9	CMV-
ENSG00000131459	131.881	0.803052	0.183221	4.38296	1.17077e-05	0.000401596	GFPT2	Low Titre
ENSG00000166501	13432	0.140884	0.0321627	4.38034	1.18494e-05	0.000405647	PRKCB	Low Titre
ENSG00000128641	24.7089	-0.794515	0.181415	-4.37954	1.1893e-05	0.000406329	MYO1B	CMV-
ENSG00000187535	471.217	-0.32164	0.0734643	-4.37818	1.19673e-05	0.000407361	IFT140	CMV-
ENSG00000137414	2325.84	0.20872	0.0476734	4.37812	1.19707e-05	0.000407361	FAM8A1	Low Titre
ENSG00000104043	154.471	-0.752504	0.171895	-4.37769	1.19945e-05	0.000407363	ATP8B4	CMV-
ENSG00000135426	4576.43	-0.338766	0.0774361	-4.37478	1.21555e-05	0.000410792	TESPA1	CMV-
ENSG00000099814	195.937	-0.65034	0.148657	-4.37478	1.21555e-05	0.000410792	CEP170B	CMV-
ENSG00000253520	9.91949	-0.664215	0.151836	-4.37457	1.21673e-05	0.000410792	NA	CMV-
ENSG00000140443	1226.57	-0.38118	0.0871474	-4.37397	1.2201e-05	0.000411117	IGF1R	CMV-
ENSG00000115839	1177.11	-0.295433	0.067616	-4.36928	1.24658e-05	0.000419218	RAB3GAP1	CMV-
ENSG00000142784	6429.55	0.173853	0.0397978	4.36841	1.25157e-05	0.000420072	WDTC1	Low Titre
ENSG00000188322	4394.73	0.256328	0.0586863	4.36777	1.2552e-05	0.000420466	SBK1	Low Titre
ENSG00000196787	44.6631	-0.449686	0.102992	-4.36621	1.26422e-05	0.000422664	H2AC11	CMV-
ENSG00000183826	1517.2	0.148998	0.0341313	4.36545	1.26862e-05	0.000423309	BTBD9	Low Titre
ENSG00000156232	1904.76	0.154982	0.0355234	4.36283	1.28393e-05	0.000427218	WHAMM	Low Titre
ENSG00000100154	107.668	-0.538346	0.123422	-4.36183	1.28977e-05	0.000427218	TTC28	CMV-
ENSG00000176890	155.572	-0.675617	0.154905	-4.36151	1.29171e-05	0.000427218	TYMS	CMV-
ENSG00000165480	33.7356	-0.842093	0.193079	-4.36139	1.29236e-05	0.000427218	SKA3	CMV-
ENSG00000119772	3637.32	-0.280901	0.0644073	-4.36132	1.29279e-05	0.000427218	DNMT3A	CMV-
ENSG00000279649	95.412	-0.349787	0.0802527	-4.35857	1.30916e-05	0.000431795	NA	CMV-
ENSG00000057704	741.239	0.585626	0.13452	4.35345	1.34011e-05	0.000441155	TMCC3	Low Titre
ENSG00000168763	1926.9	0.199814	0.0459098	4.3523	1.34714e-05	0.000442621	CNNM3	Low Titre
ENSG00000108622	1179.29	-0.185052	0.0425409	-4.34997	1.36158e-05	0.000446509	ICAM2	CMV-
ENSG00000026950	11491.4	0.212069	0.0488081	4.34495	1.39309e-05	0.00045597	BTN3A1	Low Titre
ENSG00000225948	76.5609	-0.437449	0.100707	-4.34377	1.40059e-05	0.000457554	LINC02648	CMV-
ENSG00000178732	301.956	-0.50995	0.117468	-4.34118	1.4172e-05	0.000462097	GP5	CMV-
ENSG00000175104	963.059	0.179383	0.0413569	4.33743	1.44159e-05	0.000469158	TRAF6	Low Titre
ENSG00000233355	592.186	-0.519955	0.11994	-4.33513	1.45673e-05	0.000472879	CHRM3-AS2	CMV-
ENSG00000173198	183.741	-0.572943	0.132183	-4.33447	1.46111e-05	0.000472879	CYSLTR1	CMV-
ENSG00000117399	110.529	-0.799263	0.184398	-4.33444	1.46129e-05	0.000472879	CDC20	CMV-
ENSG00000198246	289.289	0.193256	0.0446252	4.33065	1.48667e-05	0.000480186	SLC29A3	Low Titre
ENSG00000117724	333.488	-0.598118	0.138163	-4.32907	1.49741e-05	0.000482744	CENPF	CMV-
ENSG00000100985	574.291	-1.7761	0.410337	-4.3284	1.50194e-05	0.000483005	MMP9	CMV-
ENSG00000204789	271.652	-0.323665	0.074784	-4.328	1.5047e-05	0.000483005	NA	CMV-
ENSG00000118193	45.8205	-0.922797	0.21323	-4.32771	1.50666e-05	0.000483005	KIF14	CMV-
ENSG00000135956	3801.61	0.146996	0.0339839	4.32546	1.52213e-05	0.000487055	TMEM127	Low Titre
ENSG00000112655	193.124	-0.572517	0.132379	-4.32482	1.52655e-05	0.000487559	PTK7	CMV-
ENSG00000169957	228.169	-0.363362	0.0840321	-4.32408	1.53169e-05	0.00048829	ZNF768	CMV-
ENSG00000197892	2101.15	0.179055	0.0414297	4.32189	1.54697e-05	0.000492248	KIF13B	Low Titre
ENSG00000198690	775.041	-0.193258	0.0447261	-4.32091	1.55384e-05	0.000493516	FAN1	CMV-
ENSG00000198429	85.3541	-0.368262	0.0852505	-4.31976	1.56196e-05	0.000494489	ZNF69	CMV-
ENSG00000182253	527.974	0.74533	0.172543	4.31966	1.56267e-05	0.000494489	SYNM	Low Titre
ENSG00000164674	3396.38	0.333262	0.0771652	4.31881	1.56871e-05	0.000495488	SYTL3	Low Titre
ENSG00000143093	2395.68	0.105209	0.0243654	4.31797	1.5747e-05	0.000496463	STRIP1	Low Titre
ENSG00000182957	6584.98	0.160234	0.0371238	4.3162	1.5874e-05	0.000499551	SPATA13	Low Titre
ENSG00000112195	155.547	-0.59274	0.137366	-4.31503	1.59579e-05	0.00050127	TREML2	CMV-
ENSG00000167094	2040.35	0.315214	0.0730669	4.31405	1.60293e-05	0.000501809	TTC16	Low Titre
ENSG00000139626	6709.07	0.191854	0.0444725	4.31399	1.60336e-05	0.000501809	ITGB7	Low Titre
ENSG00000261594	20.9957	0.680515	0.157765	4.31348	1.60704e-05	0.000502047	TPBGL	Low Titre
ENSG00000124787	99.6346	-0.272408	0.0631958	-4.31054	1.62855e-05	0.00050784	RPP40	CMV-
ENSG00000186810	1239.09	0.404982	0.0939861	4.30896	1.64027e-05	0.000510567	CXCR3	Low Titre
ENSG00000005187	179.819	-0.273975	0.0636229	-4.30624	1.66053e-05	0.000515938	ACSM3	CMV-
ENSG00000162496	1036.76	-0.29204	0.0678678	-4.30307	1.68451e-05	0.000522441	DHRS3	CMV-
ENSG00000243701	40.0502	0.430381	0.100051	4.30161	1.69563e-05	0.000524943	DUBR	Low Titre
ENSG00000111665	49.3596	-0.486971	0.113299	-4.2981	1.72267e-05	0.000532351	CDCA3	CMV-
ENSG00000166341	898.944	-0.5169	0.120424	-4.29232	1.76814e-05	0.000545419	DCHS1	CMV-
ENSG00000151690	2651.9	0.169536	0.0395249	4.28935	1.79193e-05	0.000551766	MFSD6	Low Titre
ENSG00000173281	433.086	0.268033	0.0625185	4.28726	1.80893e-05	0.000556003	PPP1R3B	Low Titre
ENSG00000144579	8773.58	0.142228	0.0331951	4.28462	1.83055e-05	0.000561642	CTDSP1	Low Titre
ENSG00000260807	286.824	-0.605285	0.141367	-4.28167	1.85499e-05	0.000568125	CEROX1	CMV-
ENSG00000121297	309.244	0.542275	0.126739	4.27867	1.88011e-05	0.00057479	TSHZ3	Low Titre
ENSG00000062524	1047.55	-0.802528	0.187628	-4.27723	1.89232e-05	0.000577494	LTK	CMV-
ENSG00000137193	12345	-0.266581	0.0624059	-4.27173	1.93966e-05	0.000590891	PIM1	CMV-
ENSG00000146733	94.1101	-0.271341	0.0635464	-4.26996	1.95505e-05	0.000594113	PSPH	CMV-
ENSG00000179958	532.965	-0.17631	0.041293	-4.26972	1.95717e-05	0.000594113	DCTPP1	CMV-
ENSG00000152217	724.622	0.501347	0.117466	4.26802	1.97212e-05	0.000597593	SETBP1	Low Titre
ENSG00000206172	192.484	-1.56055	0.365996	-4.26385	2.00936e-05	0.000607806	HBA1	CMV-
ENSG00000203485	1783.34	-0.525738	0.12333	-4.26287	2.0182e-05	0.000609404	INF2	CMV-
ENSG00000144290	2133	-0.882457	0.207036	-4.26233	2.02302e-05	0.000609787	SLC4A10	CMV-
ENSG00000163219	9326.93	0.196703	0.0461896	4.2586	2.05713e-05	0.00061898	ARHGAP25	Low Titre
ENSG00000180817	2616.74	-0.23057	0.0541661	-4.25672	2.07452e-05	0.00062312	PPA1	CMV-
ENSG00000148180	966.528	-0.556799	0.130836	-4.25568	2.08411e-05	0.000624502	GSN	CMV-
ENSG00000136451	3333.06	0.150887	0.0354575	4.25544	2.08641e-05	0.000624502	VEZF1	Low Titre
ENSG00000166347	534.888	-0.171598	0.0403326	-4.25459	2.09435e-05	0.000625787	CYB5A	CMV-
ENSG00000205832	11.48	-0.592129	0.139222	-4.25312	2.1081e-05	0.0006288	C16orf96	CMV-
ENSG00000126882	9249.24	0.145099	0.034124	4.2521	2.1178e-05	0.000630597	FAM78A	Low Titre
ENSG00000063978	4452.47	0.126445	0.0297478	4.25058	2.13219e-05	0.000633783	RNF4	Low Titre
ENSG00000225127	10.3914	0.64609	0.152069	4.24866	2.15052e-05	0.000637054	LINC00237	Low Titre
ENSG00000196739	16.5489	-0.846276	0.199203	-4.2483	2.15399e-05	0.000637054	COL27A1	CMV-
ENSG00000165338	97.8778	0.298454	0.0702532	4.24826	2.15434e-05	0.000637054	HECTD2	Low Titre
ENSG00000178035	2804.16	-0.177469	0.0417819	-4.24752	2.16153e-05	0.000638046	IMPDH2	CMV-
ENSG00000138172	1666.31	0.291731	0.0686888	4.24714	2.16514e-05	0.000638046	CALHM2	Low Titre
ENSG00000156127	1141.13	0.295034	0.0694953	4.24538	2.18225e-05	0.000641986	BATF	Low Titre
ENSG00000178386	12.6363	-0.578952	0.136464	-4.24252	2.21026e-05	0.000648669	ZNF223	CMV-
ENSG00000146250	106.53	-1.02679	0.242038	-4.24229	2.21253e-05	0.000648669	PRSS35	CMV-
ENSG00000171649	233.624	-0.382159	0.0900961	-4.24168	2.21856e-05	0.000649325	ZIK1	CMV-
ENSG00000184635	102.424	-0.298988	0.0705115	-4.24027	2.23252e-05	0.000651213	ZNF93	CMV-
ENSG00000171302	2089.32	0.15829	0.0373303	4.24026	2.2326e-05	0.000651213	CANT1	Low Titre
ENSG00000133104	1039.68	-0.332226	0.0783698	-4.23921	2.2431e-05	0.000653166	SPART	CMV-
ENSG00000131686	289.336	-0.660109	0.1558	-4.23691	2.26619e-05	0.000656981	CA6	CMV-
ENSG00000262655	180.649	-0.510241	0.120431	-4.2368	2.26731e-05	0.000656981	SPON1	CMV-
ENSG00000227500	1121.54	0.214446	0.0506155	4.23676	2.2677e-05	0.000656981	SCAMP4	Low Titre
ENSG00000181472	1924.52	0.136801	0.0323088	4.23417	2.29396e-05	0.000663469	ZBTB2	Low Titre
ENSG00000036448	665.116	-1.20793	0.285502	-4.2309	2.32753e-05	0.000671056	MYOM2	CMV-
ENSG00000166289	2101.08	0.426876	0.100896	4.23086	2.32802e-05	0.000671056	PLEKHF1	Low Titre
ENSG00000163481	653.529	0.140262	0.0331657	4.22913	2.34593e-05	0.000675084	RNF25	Low Titre
ENSG00000168056	4671.73	-0.403524	0.0955106	-4.22491	2.39035e-05	0.000686177	LTBP3	CMV-
ENSG00000188227	231.819	-0.371674	0.0879761	-4.22471	2.39248e-05	0.000686177	ZNF793	CMV-
ENSG00000116161	2128.27	-0.135276	0.0320324	-4.22311	2.40959e-05	0.00068993	CACYBP	CMV-
ENSG00000174579	4367.2	0.182313	0.0431891	4.22128	2.42915e-05	0.000694373	MSL2	Low Titre
ENSG00000140497	4989.9	0.136536	0.032351	4.22046	2.438e-05	0.000694907	SCAMP2	Low Titre
ENSG00000182568	7660.32	-0.220935	0.0523498	-4.22036	2.43912e-05	0.000694907	SATB1	CMV-
ENSG00000163701	149.176	-0.825322	0.195591	-4.21963	2.44702e-05	0.000696002	IL17RE	CMV-
ENSG00000090097	849.366	0.248964	0.0590121	4.21887	2.45531e-05	0.000697201	PCBP4	Low Titre
ENSG00000167037	219.522	0.383602	0.0909425	4.21807	2.46402e-05	0.000698518	SGSM1	Low Titre
ENSG00000116604	5015.15	0.210629	0.0499798	4.21429	2.5057e-05	0.000709162	MEF2D	Low Titre
ENSG00000130649	37.69	-0.609834	0.144744	-4.21318	2.51803e-05	0.000710648	CYP2E1	CMV-
ENSG00000145386	163.073	-0.713859	0.169439	-4.21307	2.51923e-05	0.000710648	CCNA2	CMV-
ENSG00000148468	411.264	-0.344417	0.0817991	-4.21052	2.5478e-05	0.000717525	FAM171A1	CMV-
ENSG00000162889	6923.38	0.193475	0.0459564	4.20997	2.55402e-05	0.000718097	MAPKAPK2	Low Titre
ENSG00000169554	4828.45	0.445037	0.105785	4.20698	2.58804e-05	0.000726473	ZEB2	Low Titre
ENSG00000142621	63.69	0.901436	0.214328	4.20587	2.60083e-05	0.000728871	FHAD1	Low Titre
ENSG00000162594	73.8655	-0.861977	0.20509	-4.20292	2.63497e-05	0.000737233	IL23R	CMV-
ENSG00000104972	2520.44	0.54149	0.128959	4.19892	2.68191e-05	0.000747758	LILRB1	Low Titre
ENSG00000106346	1185.08	0.140035	0.0333526	4.19862	2.6855e-05	0.000747758	USP42	Low Titre
ENSG00000176293	48.7705	-0.7513	0.178941	-4.1986	2.68567e-05	0.000747758	ZNF135	CMV-
ENSG00000092068	158.758	-0.842521	0.200696	-4.19799	2.69292e-05	0.000748562	SLC7A8	CMV-
ENSG00000154153	928.746	-0.34219	0.0815367	-4.19676	2.70755e-05	0.000751412	RETREG1	CMV-
ENSG00000115568	2106.66	0.157944	0.0376432	4.19582	2.71889e-05	0.000753338	ZNF142	Low Titre
ENSG00000189136	69.8892	0.327428	0.0780571	4.19472	2.73206e-05	0.000754135	NA	Low Titre
ENSG00000272734	111.91	-0.41714	0.099445	-4.19468	2.73257e-05	0.000754135	NA	CMV-
ENSG00000137054	1183.98	-0.148058	0.0352989	-4.19441	2.73588e-05	0.000754135	POLR1E	CMV-
ENSG00000131747	509.278	-0.693799	0.165422	-4.19412	2.73935e-05	0.000754135	TOP2A	CMV-
ENSG00000138449	703.579	-0.580075	0.138417	-4.19079	2.77981e-05	0.000764046	SLC40A1	CMV-
ENSG00000103485	80.1168	0.286176	0.06835	4.18692	2.82771e-05	0.000775522	QPRT	Low Titre
ENSG00000166704	266.506	-0.246782	0.0589445	-4.18668	2.8306e-05	0.000775522	ZNF606	CMV-
ENSG00000158714	223.525	0.424545	0.101417	4.18614	2.83744e-05	0.000775947	SLAMF8	Low Titre
ENSG00000131873	2358.66	0.142917	0.034143	4.18583	2.8412e-05	0.000775947	CHSY1	Low Titre
ENSG00000166405	373.581	-0.368578	0.0881254	-4.18242	2.88421e-05	0.00078644	RIC3	CMV-
ENSG00000110583	1491.92	0.206617	0.0494192	4.1809	2.90352e-05	0.000790449	NAA40	Low Titre
ENSG00000274020	333.217	0.236723	0.0566505	4.17866	2.93231e-05	0.000797021	LINC01138	Low Titre
ENSG00000162909	16743.5	0.140875	0.0337183	4.17802	2.94064e-05	0.000798021	CAPN2	Low Titre
ENSG00000177599	47.6077	-0.399463	0.0956332	-4.17703	2.95334e-05	0.000800201	ZNF491	CMV-
ENSG00000181143	31.1758	0.819361	0.196331	4.17336	3.00143e-05	0.000811948	MUC16	Low Titre
ENSG00000142945	106.779	-0.5604	0.13438	-4.17025	3.04262e-05	0.000821794	KIF2C	CMV-
ENSG00000166483	495.955	0.289263	0.0693889	4.16872	3.06321e-05	0.000826055	WEE1	Low Titre
ENSG00000164116	20.4285	-0.898243	0.215555	-4.16712	3.08474e-05	0.000827459	GUCY1A1	CMV-
ENSG00000204347	12.9437	1.14961	0.275879	4.16706	3.0855e-05	0.000827459	BTBD17	Low Titre
ENSG00000151376	83.3964	0.529006	0.126955	4.16686	3.08819e-05	0.000827459	ME3	Low Titre
ENSG00000225783	5485.43	0.384084	0.092176	4.16686	3.0883e-05	0.000827459	MIAT	Low Titre
ENSG00000122378	247.854	-0.313651	0.0752785	-4.16654	3.09254e-05	0.000827459	PRXL2A	CMV-
ENSG00000112238	15.9066	-1.36696	0.328122	-4.16602	3.09965e-05	0.00082807	PRDM13	CMV-
ENSG00000231769	78.5626	0.450143	0.108079	4.16494	3.11428e-05	0.000830684	NA	Low Titre
ENSG00000162104	1695.95	0.361551	0.0869035	4.16038	3.17724e-05	0.000846162	ADCY9	Low Titre
ENSG00000186716	7538.45	0.258186	0.0620708	4.15954	3.18888e-05	0.000847945	BCR	Low Titre
ENSG00000109680	190.959	0.236404	0.0568477	4.15854	3.20286e-05	0.00084893	TBC1D19	Low Titre
ENSG00000181585	31.3731	-0.590129	0.141918	-4.15823	3.20725e-05	0.00084893	TMIE	CMV-
ENSG00000090889	60.6954	-0.800306	0.192464	-4.15822	3.20743e-05	0.00084893	KIF4A	CMV-
ENSG00000105374	23248.7	0.336792	0.0810195	4.15693	3.22556e-05	0.00084966	NKG7	Low Titre
ENSG00000255163	47.3827	-0.486722	0.117087	-4.15693	3.22558e-05	0.00084966	NA	CMV-
ENSG00000163359	222.723	-0.436534	0.10502	-4.15667	3.22921e-05	0.00084966	COL6A3	CMV-
ENSG00000197971	13545.5	0.177186	0.0426275	4.15661	3.23001e-05	0.00084966	MBP	Low Titre
ENSG00000097096	154.135	-0.41954	0.100946	-4.15606	3.23776e-05	0.000850395	SYDE2	CMV-
ENSG00000178162	62.1016	0.918618	0.221055	4.15561	3.24418e-05	0.000850778	NA	Low Titre
ENSG00000173276	783.686	0.263585	0.0634468	4.15443	3.261e-05	0.000852105	ZBTB21	Low Titre
ENSG00000125827	7716.68	0.18549	0.0446507	4.15424	3.26377e-05	0.000852105	TMX4	Low Titre
ENSG00000073008	102.347	-0.554721	0.133541	-4.15395	3.26789e-05	0.000852105	PVR	CMV-
ENSG00000091409	4552.9	-0.297746	0.0716792	-4.15386	3.26911e-05	0.000852105	ITGA6	CMV-
ENSG00000024526	19.9049	-0.984296	0.237067	-4.15197	3.29627e-05	0.00085788	DEPDC1	CMV-
ENSG00000102870	270.218	-0.380552	0.0917008	-4.14993	3.32579e-05	0.000864253	ZNF629	CMV-
ENSG00000173890	312.503	-0.383865	0.0925146	-4.14923	3.33589e-05	0.000865564	GPR160	CMV-
ENSG00000127824	3994.5	0.223546	0.0538812	4.14887	3.34115e-05	0.000865621	TUBA4A	Low Titre
ENSG00000073331	248.832	-0.479436	0.11557	-4.14844	3.34743e-05	0.000865785	ALPK1	CMV-
ENSG00000153395	12398.6	0.271054	0.0653435	4.14814	3.35188e-05	0.000865785	LPCAT1	Low Titre
ENSG00000173068	147.668	-0.775847	0.187156	-4.14545	3.39143e-05	0.000874683	BNC2	CMV-
ENSG00000226979	290.457	-0.304924	0.0735729	-4.14452	3.40525e-05	0.00087693	LTA	CMV-
ENSG00000231621	101.8	-0.514549	0.124166	-4.14404	3.41238e-05	0.00087736	ANKRD44-AS1	CMV-
ENSG00000145569	1498.84	-0.197194	0.0475901	-4.14359	3.41909e-05	0.00087736	OTULINL	CMV-
ENSG00000263089	11.6364	0.461954	0.111499	4.14313	3.4259e-05	0.00087736	NA	Low Titre
ENSG00000160007	4803.17	0.168064	0.0405655	4.14304	3.42739e-05	0.00087736	ARHGAP35	Low Titre
ENSG00000005513	116.316	-0.577237	0.139355	-4.14219	3.43999e-05	0.000879273	SOX8	CMV-
ENSG00000110002	325.324	-0.254774	0.0615176	-4.14148	3.45068e-05	0.000880695	VWA5A	CMV-
ENSG00000169372	277.513	0.161848	0.0391136	4.13791	3.5049e-05	0.000893202	CRADD	Low Titre
ENSG00000151502	4833.43	0.147207	0.0355824	4.13706	3.51777e-05	0.000895152	VPS26B	Low Titre
ENSG00000157985	1944.67	0.465408	0.112531	4.13581	3.53698e-05	0.000898706	AGAP1	Low Titre
ENSG00000132932	199.934	-0.448981	0.108632	-4.13306	3.57966e-05	0.000908207	ATP8A2	CMV-
ENSG00000112984	44.6838	-0.827822	0.200354	-4.1318	3.59933e-05	0.00091066	KIF20A	CMV-
ENSG00000148187	762.18	-0.146564	0.0354725	-4.13176	3.59995e-05	0.00091066	MRRF	CMV-
ENSG00000146904	757.955	-0.512657	0.124104	-4.13087	3.61389e-05	0.000912841	EPHA1	CMV-
ENSG00000231062	34.4019	-0.631033	0.152816	-4.12936	3.63775e-05	0.000917516	NA	CMV-
ENSG00000049541	605.68	-0.130535	0.0316302	-4.12692	3.67647e-05	0.000925919	RFC2	CMV-
ENSG00000239713	6273.78	0.249963	0.0606045	4.12449	3.71562e-05	0.000934407	APOBEC3G	Low Titre
ENSG00000214357	14.3572	-0.566144	0.137316	-4.12294	3.7407e-05	0.000939338	NEURL1B	CMV-
ENSG00000108523	6033.12	0.130263	0.0316004	4.12221	3.75254e-05	0.000940933	RNF167	Low Titre
ENSG00000124209	1914.73	0.151115	0.0366652	4.12149	3.76435e-05	0.000942515	RAB22A	Low Titre
ENSG00000140577	3969.24	-0.178591	0.0433367	-4.12101	3.77212e-05	0.000943084	CRTC3	CMV-
ENSG00000117519	75.6969	-0.552056	0.134023	-4.11912	3.80322e-05	0.000948319	CNN3	CMV-
ENSG00000211812	116.082	0.70266	0.170587	4.11907	3.80411e-05	0.000948319	TRAV26-2	Low Titre
ENSG00000189057	93.2044	-0.772666	0.187601	-4.11867	3.81068e-05	0.000948578	FAM111B	CMV-
ENSG00000140511	1404.61	-0.435039	0.105638	-4.11821	3.81834e-05	0.000948988	HAPLN3	CMV-
ENSG00000277496	289.482	-0.284233	0.0690238	-4.1179	3.82339e-05	0.000948988	NA	CMV-
ENSG00000205336	17169.3	0.506555	0.123028	4.1174	3.83174e-05	0.000949685	ADGRG1	Low Titre
ENSG00000165272	2752.47	-0.374068	0.090858	-4.11706	3.83733e-05	0.000949697	AQP3	CMV-
ENSG00000237943	1846.54	-0.22647	0.0550545	-4.11356	3.89611e-05	0.000962856	PRKCQ-AS1	CMV-
ENSG00000148429	212.744	-0.467218	0.113618	-4.11217	3.91953e-05	0.000967249	USP6NL	CMV-
ENSG00000109062	12131.1	0.208961	0.0508514	4.10924	3.96956e-05	0.000978188	NHERF1	Low Titre
ENSG00000144792	28.0878	-0.524523	0.127721	-4.10679	4.01189e-05	0.000985303	ZNF660	CMV-
ENSG00000154640	275.889	0.276766	0.0673941	4.10667	4.014e-05	0.000985303	BTG3	Low Titre
ENSG00000179562	1587.13	0.177121	0.0431317	4.10652	4.01671e-05	0.000985303	GCC1	Low Titre
ENSG00000151553	1325.62	0.243448	0.0592871	4.10625	4.02141e-05	0.000985303	FHIP2A	Low Titre
ENSG00000077984	10814.8	0.319893	0.0779562	4.1035	4.06941e-05	0.000995641	CST7	Low Titre
ENSG00000166105	298.639	0.345429	0.0841864	4.10314	4.07572e-05	0.000995764	GLB1L3	Low Titre
ENSG00000105866	2143.62	0.237435	0.0578766	4.10243	4.08827e-05	0.000997409	SP4	Low Titre
ENSG00000103111	3075.35	0.103464	0.0252341	4.10016	4.12871e-05	0.00100585	MON1B	Low Titre
ENSG00000235194	634.696	-0.230833	0.0563189	-4.09868	4.15511e-05	0.00101084	PPP1R3E	CMV-
ENSG00000229153	156.165	-0.596954	0.1457	-4.09714	4.1829e-05	0.00101616	EPHA1-AS1	CMV-
ENSG00000170558	20.5932	-1.23353	0.301211	-4.09525	4.21718e-05	0.00102304	CDH2	CMV-
ENSG00000010810	19958.5	0.158869	0.0388162	4.09285	4.26112e-05	0.0010312	FYN	Low Titre
ENSG00000176222	81.121	-0.43091	0.105294	-4.09246	4.26818e-05	0.0010312	ZNF404	CMV-
ENSG00000197275	31.8909	-0.426563	0.104232	-4.09242	4.26887e-05	0.0010312	RAD54B	CMV-
ENSG00000149218	1445.76	0.158623	0.0388056	4.08763	4.35803e-05	0.00105126	ENDOD1	Low Titre
ENSG00000104142	1402.43	0.182879	0.0447892	4.08311	4.44375e-05	0.00107043	VPS18	Low Titre
ENSG00000172965	634.305	0.329785	0.0808196	4.08051	4.49378e-05	0.00108097	MIR4435-2HG	Low Titre
ENSG00000114473	409.117	0.237499	0.0582102	4.08003	4.50295e-05	0.00108165	IQCG	Low Titre
ENSG00000086589	2873.36	0.0753687	0.0184854	4.07719	4.5583e-05	0.00109326	RBM22	Low Titre
ENSG00000159733	2037.75	0.279058	0.0684549	4.07653	4.57133e-05	0.00109326	ZFYVE28	Low Titre
ENSG00000232815	150.27	0.393989	0.0966546	4.07626	4.57658e-05	0.00109326	NA	Low Titre
ENSG00000267508	52.9429	-0.626609	0.153722	-4.07625	4.57675e-05	0.00109326	ZNF285	CMV-
ENSG00000171848	529.964	-0.773101	0.189967	-4.06966	4.70823e-05	0.00112196	RRM2	CMV-
ENSG00000249042	10.674	-0.609083	0.149669	-4.06953	4.71089e-05	0.00112196	FAM151B-DT	CMV-
ENSG00000109066	865.364	0.173388	0.0426093	4.06925	4.71654e-05	0.00112196	TMEM104	Low Titre
ENSG00000127990	70.7996	0.580375	0.142653	4.06844	4.73299e-05	0.00112431	SGCE	Low Titre
ENSG00000111801	8003.35	0.133512	0.0328291	4.06688	4.76468e-05	0.00113015	BTN3A3	Low Titre
ENSG00000162817	70.6394	-0.492492	0.121107	-4.06658	4.77074e-05	0.00113015	C1orf115	CMV-
ENSG00000180573	253.762	-0.595165	0.146413	-4.06498	4.80366e-05	0.00113638	H2AC6	CMV-
ENSG00000232434	1103.1	0.465736	0.114606	4.0638	4.828e-05	0.00114056	AJM1	Low Titre
ENSG00000085832	4678	0.169933	0.0418201	4.06344	4.83556e-05	0.00114078	EPS15	Low Titre
ENSG00000137038	793.702	-0.176012	0.0433411	-4.06109	4.88447e-05	0.00115074	DMAC1	CMV-
ENSG00000146872	1713.22	0.0786799	0.019388	4.05818	4.94564e-05	0.00116355	TLK2	Low Titre
ENSG00000160712	3069.84	-0.447754	0.110354	-4.05742	4.96168e-05	0.00116499	IL6R	CMV-
ENSG00000133063	61.3524	-1.9227	0.473892	-4.05725	4.96534e-05	0.00116499	CHIT1	CMV-
ENSG00000226423	50.625	-0.571838	0.140954	-4.05691	4.9727e-05	0.00116512	NA	CMV-
ENSG00000136521	1382.29	-0.150482	0.0371021	-4.05589	4.99446e-05	0.00116862	NDUFB5	CMV-
ENSG00000166803	32.6899	-0.797247	0.196601	-4.05516	5.01007e-05	0.00117055	PCLAF	CMV-
ENSG00000170113	1254.22	0.16079	0.0396562	4.05461	5.02182e-05	0.00117055	NIPA1	Low Titre
ENSG00000274588	329.466	-0.926517	0.228513	-4.05455	5.02319e-05	0.00117055	DGKK	CMV-
ENSG00000181885	58.3711	-0.449791	0.110949	-4.05404	5.03401e-05	0.00117148	CLDN7	CMV-
ENSG00000106952	1767.24	-0.299171	0.0738217	-4.05261	5.0649e-05	0.00117659	TNFSF8	CMV-
ENSG00000129667	2911.02	0.265993	0.0656385	4.05239	5.06966e-05	0.00117659	RHBDF2	Low Titre
ENSG00000176092	128.179	0.391454	0.0966164	4.05163	5.08621e-05	0.00117883	CRYBG2	Low Titre
ENSG00000270972	18.4005	-0.646049	0.159549	-4.04921	5.13908e-05	0.00118948	NA	CMV-
ENSG00000101230	91.9849	-0.732683	0.181007	-4.04782	5.1698e-05	0.00119498	ISM1	CMV-
ENSG00000074276	65.675	0.290651	0.0718456	4.0455	5.22106e-05	0.0012052	CDHR2	Low Titre
ENSG00000104408	12527.5	-0.179244	0.0443188	-4.04442	5.2453e-05	0.00120899	EIF3E	CMV-
ENSG00000099308	5124.63	0.191042	0.0472391	4.04414	5.25159e-05	0.00120899	MAST3	Low Titre
ENSG00000100097	2874.7	0.280814	0.0694773	4.04182	5.30387e-05	0.00121939	LGALS1	Low Titre
ENSG00000011114	1409.44	0.103527	0.0256275	4.03968	5.3524e-05	0.0012289	BTBD7	Low Titre
ENSG00000070495	1491.34	0.24893	0.0616309	4.03905	5.36683e-05	0.00123057	JMJD6	Low Titre
ENSG00000196323	6036.64	0.201867	0.0500092	4.0366	5.42311e-05	0.0012413	ZBTB44	Low Titre
ENSG00000100462	450.508	-0.238385	0.059059	-4.03638	5.42812e-05	0.0012413	PRMT5	CMV-
ENSG00000197355	885.138	-0.293222	0.0726514	-4.03602	5.43659e-05	0.00124158	UAP1L1	CMV-
ENSG00000187091	1424.83	0.220806	0.0547249	4.03484	5.46387e-05	0.00124615	PLCD1	Low Titre
ENSG00000118200	144.76	-0.472803	0.117232	-4.03306	5.50549e-05	0.00125254	CAMSAP2	CMV-
ENSG00000170836	599.492	0.132945	0.0329641	4.03302	5.50646e-05	0.00125254	PPM1D	Low Titre
ENSG00000213171	14.6335	-1.11334	0.276088	-4.03255	5.51752e-05	0.00125339	LINGO4	CMV-
ENSG00000124942	153583	0.190552	0.0472754	4.03069	5.56137e-05	0.00126168	AHNAK	Low Titre
ENSG00000115866	2183.7	-0.169865	0.0421517	-4.02985	5.58114e-05	0.00126449	DARS1	CMV-
ENSG00000177426	1110.79	0.234842	0.0582947	4.02853	5.61258e-05	0.00126994	TGIF1	Low Titre
ENSG00000162746	161.873	0.341409	0.0847711	4.02742	5.6393e-05	0.00127283	FCRLB	Low Titre
ENSG00000138031	820.722	-0.262547	0.0651905	-4.02738	5.64022e-05	0.00127283	ADCY3	CMV-
ENSG00000008277	401.283	0.195942	0.0486588	4.02686	5.65255e-05	0.00127394	ADAM22	Low Titre
ENSG00000178999	79.739	-0.637708	0.158426	-4.02527	5.69091e-05	0.0012809	AURKB	CMV-
ENSG00000166669	939.466	-0.212145	0.0527149	-4.02438	5.71261e-05	0.0012841	ATF7IP2	CMV-
ENSG00000228716	960.999	-0.294458	0.0731848	-4.02349	5.73426e-05	0.00128728	DHFR	CMV-
ENSG00000120833	806.89	-0.258768	0.0643593	-4.02067	5.8033e-05	0.00130108	SOCS2	CMV-
ENSG00000188786	1593.71	0.123626	0.0307626	4.01872	5.85144e-05	0.00131016	MTF1	Low Titre
ENSG00000151065	859.774	0.15451	0.0384542	4.01802	5.86881e-05	0.00131233	DCP1B	Low Titre
ENSG00000158109	3241.63	0.154012	0.038352	4.01576	5.92557e-05	0.0013233	TPRG1L	Low Titre
ENSG00000066322	2157.16	0.11827	0.0294653	4.01388	5.97275e-05	0.00133036	ELOVL1	Low Titre
ENSG00000113249	40.9023	-0.510443	0.127184	-4.01343	5.98428e-05	0.00133036	HAVCR1	CMV-
ENSG00000281103	2085.45	0.307141	0.0765284	4.01343	5.98434e-05	0.00133036	TRG-AS1	Low Titre
ENSG00000107897	1464.3	0.181802	0.0453	4.01327	5.98822e-05	0.00133036	ACBD5	Low Titre
ENSG00000188011	292.101	0.47235	0.117706	4.01296	5.99621e-05	0.00133041	RTP5	Low Titre
ENSG00000276141	358.048	-0.269475	0.0671652	-4.01211	6.01774e-05	0.00133346	NA	CMV-
ENSG00000089012	1815.14	-0.345193	0.0860523	-4.01143	6.03515e-05	0.00133546	SIRPG	CMV-
ENSG00000187824	165.901	-0.360648	0.0899112	-4.01115	6.0423e-05	0.00133546	TMEM220	CMV-
ENSG00000251364	44.2284	-0.583367	0.14548	-4.00994	6.07344e-05	0.00134035	SYT9-AS1	CMV-
ENSG00000139734	18.4218	-0.861797	0.214929	-4.00968	6.08007e-05	0.00134035	DIAPH3	CMV-
ENSG00000141458	3164.11	0.236696	0.0590449	4.00875	6.10417e-05	0.00134394	NPC1	Low Titre
ENSG00000106415	1698.52	0.201956	0.0503849	4.00827	6.11656e-05	0.00134494	GLCCI1	Low Titre
ENSG00000171492	1563.55	-0.153443	0.0383089	-4.0054	6.19118e-05	0.0013596	LRRC8D	CMV-
ENSG00000237651	21.9317	-0.351173	0.0877239	-4.00315	6.25034e-05	0.00136922	C2orf74	CMV-
ENSG00000247516	29.6262	-0.496633	0.124062	-4.00312	6.25137e-05	0.00136922	MIR4458HG	CMV-
ENSG00000073417	567.748	-0.193636	0.0483749	-4.00283	6.25893e-05	0.00136922	PDE8A	CMV-
ENSG00000164251	129.53	-0.507366	0.126771	-4.00221	6.27528e-05	0.00137105	F2RL1	CMV-
ENSG00000182173	3999.05	0.218886	0.0547315	3.99927	6.35385e-05	0.00138546	TSEN54	Low Titre
ENSG00000159556	12.3248	0.826771	0.206737	3.99914	6.35739e-05	0.00138546	ISL2	Low Titre
ENSG00000059758	2451.35	0.159229	0.039821	3.99863	6.37114e-05	0.00138669	CDK17	Low Titre
ENSG00000235859	505.158	0.182244	0.0455866	3.99776	6.39446e-05	0.00139	NA	Low Titre
ENSG00000223768	114.832	-0.297848	0.0745343	-3.99611	6.43913e-05	0.00139794	LINC00205	CMV-
ENSG00000128791	432.908	0.245027	0.0613229	3.99569	6.45059e-05	0.00139866	TWSG1	Low Titre
ENSG00000100055	8679.56	0.156613	0.0392065	3.99457	6.48124e-05	0.00140353	CYTH4	Low Titre
ENSG00000152766	21.5784	-1.07184	0.26857	-3.9909	6.58233e-05	0.00142363	ANKRD22	CMV-
ENSG00000139370	1825.1	0.262618	0.065814	3.99031	6.59865e-05	0.00142536	SLC15A4	Low Titre
ENSG00000144647	307.504	0.18154	0.0455051	3.98946	6.62249e-05	0.00142871	POMGNT2	Low Titre
ENSG00000169242	26.5421	-0.565714	0.141814	-3.98913	6.63158e-05	0.00142887	EFNA1	CMV-
ENSG00000248334	595.432	-0.348513	0.0874182	-3.98673	6.69896e-05	0.0014403	NA	CMV-
ENSG00000118263	1186.29	-0.353098	0.0885731	-3.98652	6.70501e-05	0.0014403	KLF7	CMV-
ENSG00000131871	1112.09	0.135017	0.0338699	3.98635	6.7098e-05	0.0014403	SELENOS	Low Titre
ENSG00000268581	21.0486	0.597111	0.149827	3.98533	6.73854e-05	0.00144466	NA	Low Titre
ENSG00000262663	26.7109	0.612783	0.153785	3.98469	6.75696e-05	0.0014468	NA	Low Titre
ENSG00000057294	27.0874	-1.03728	0.260431	-3.98295	6.8066e-05	0.00145476	PKP2	CMV-
ENSG00000231672	20.5781	-0.524466	0.131683	-3.98279	6.81112e-05	0.00145476	DIRC3	CMV-
ENSG00000178764	2223.2	0.158722	0.0398612	3.98186	6.83768e-05	0.00145746	ZHX2	Low Titre
ENSG00000262185	9.49972	0.657491	0.165126	3.98176	6.84073e-05	0.00145746	LINC02861	Low Titre
ENSG00000145912	858.06	-0.166971	0.0419542	-3.97983	6.89646e-05	0.00146751	NHP2	CMV-
ENSG00000137807	67.3478	-0.691526	0.173857	-3.97755	6.96286e-05	0.0014798	KIF23	CMV-
ENSG00000249825	57.5792	-0.481933	0.121193	-3.97658	6.99147e-05	0.00148404	THBS4-AS1	CMV-
ENSG00000198932	1453.84	-0.299127	0.075333	-3.97072	7.16546e-05	0.0015191	GPRASP1	CMV-
ENSG00000258405	38.997	-0.571975	0.144183	-3.967	7.27821e-05	0.00153951	ZNF578	CMV-
ENSG00000158555	2261.8	0.360742	0.0909368	3.96695	7.2797e-05	0.00153951	GDPD5	Low Titre
ENSG00000106484	144.85	-0.457309	0.115305	-3.96609	7.30617e-05	0.0015432	MEST	CMV-
ENSG00000163009	15.733	-0.7805	0.196909	-3.96377	7.37761e-05	0.00155638	NA	CMV-
ENSG00000177380	228.38	0.278945	0.0703811	3.96336	7.39033e-05	0.00155715	PPFIA3	Low Titre
ENSG00000170312	90.3783	-0.657952	0.166023	-3.96302	7.40087e-05	0.00155745	CDK1	CMV-
ENSG00000176593	189.303	-0.26992	0.0681275	-3.96198	7.43318e-05	0.00156233	ZNF606-AS1	CMV-
ENSG00000148426	20.9096	-0.711374	0.179689	-3.95891	7.52919e-05	0.00158058	PROSER2	CMV-
ENSG00000141384	417.325	-0.289689	0.0731975	-3.95764	7.56951e-05	0.0015871	TAF4B	CMV-
ENSG00000052126	497.975	0.368977	0.0932439	3.95712	7.58595e-05	0.00158775	PLEKHA5	Low Titre
ENSG00000230918	9.70208	-0.56485	0.142749	-3.95695	7.59114e-05	0.00158775	NA	CMV-
ENSG00000102003	30.7921	-0.449773	0.113686	-3.9563	7.61211e-05	0.0015902	SYP	CMV-
ENSG00000169255	29.8485	-0.619598	0.156668	-3.95485	7.65819e-05	0.00159788	B3GALNT1	CMV-
ENSG00000142634	20113.2	0.32285	0.0816495	3.95409	7.68254e-05	0.00160101	EFHD2	Low Titre
ENSG00000173926	44.5285	-0.506589	0.12813	-3.95371	7.69501e-05	0.00160166	MARCHF3	CMV-
ENSG00000066279	143.969	-0.762288	0.192849	-3.95277	7.72514e-05	0.00160599	ASPM	CMV-
ENSG00000163468	6544.38	-0.115687	0.0292786	-3.95125	7.77433e-05	0.00161426	CCT3	CMV-
ENSG00000065308	1375.51	0.166928	0.0422615	3.94989	7.81874e-05	0.00162151	TRAM2	Low Titre
ENSG00000237484	48.6525	-0.413811	0.104777	-3.94946	7.83265e-05	0.00162244	LINC01684	CMV-
ENSG00000162543	230.065	0.399802	0.101246	3.94882	7.85374e-05	0.00162484	UBXN10	Low Titre
ENSG00000048405	2109.9	0.130619	0.0330925	3.9471	7.91048e-05	0.00163454	ZNF800	Low Titre
ENSG00000254802	20.1852	-0.527857	0.133751	-3.94656	7.92807e-05	0.00163454	NA	CMV-
ENSG00000159842	5361.84	0.151398	0.0383622	3.94653	7.92918e-05	0.00163454	ABR	Low Titre
ENSG00000179242	25.7007	-0.83179	0.210809	-3.9457	7.95683e-05	0.00163827	CDH4	CMV-
ENSG00000204514	366.227	-0.266264	0.0674918	-3.94513	7.97575e-05	0.00163955	ZNF814	CMV-
ENSG00000180801	16.2296	-0.882958	0.223821	-3.94493	7.9822e-05	0.00163955	ARSJ	CMV-
ENSG00000211687	15.8306	0.491254	0.124552	3.94418	8.00749e-05	0.00164169	TRGJ2	Low Titre
ENSG00000151498	1557.85	0.116143	0.029448	3.94398	8.01392e-05	0.00164169	ACAD8	Low Titre
ENSG00000136213	3875.61	0.224191	0.0568469	3.94376	8.02132e-05	0.00164169	CHST12	Low Titre
ENSG00000265491	2019.08	0.155536	0.0394524	3.94236	8.06829e-05	0.00164933	RNF115	Low Titre
ENSG00000168758	2177.64	0.230828	0.0585586	3.94184	8.08596e-05	0.0016502	SEMA4C	Low Titre
ENSG00000156299	904.754	-0.490923	0.124547	-3.94167	8.09176e-05	0.0016502	TIAM1	CMV-
ENSG00000105851	2623.74	0.195952	0.0497337	3.94003	8.14702e-05	0.0016595	PIK3CG	Low Titre
ENSG00000170891	10.0486	-1.14596	0.291043	-3.93741	8.23666e-05	0.00167576	CYTL1	CMV-
ENSG00000110881	102.952	-0.652177	0.165685	-3.93624	8.27684e-05	0.00168194	ASIC1	CMV-
ENSG00000185291	258.008	-0.498581	0.126675	-3.93592	8.28792e-05	0.0016822	IL3RA	CMV-
ENSG00000177963	3929.43	0.133	0.0337979	3.93517	8.31387e-05	0.00168547	RIC8A	Low Titre
ENSG00000092330	3746.6	0.101251	0.0257364	3.93415	8.34924e-05	0.00169065	TINF2	Low Titre
ENSG00000197471	17034.4	0.215163	0.0547302	3.93134	8.4473e-05	0.00170849	SPN	Low Titre
ENSG00000198056	505.593	-0.19587	0.0498268	-3.93102	8.4585e-05	0.00170874	PRIM1	CMV-
ENSG00000115902	649.03	0.360183	0.0916504	3.92997	8.4958e-05	0.00171425	SLC1A4	Low Titre
ENSG00000242265	142.2	0.511469	0.130165	3.92939	8.51632e-05	0.00171637	PEG10	Low Titre
ENSG00000227507	12079.9	-0.439887	0.111964	-3.92883	8.536e-05	0.00171832	LTB	CMV-
ENSG00000146197	58.0833	0.477324	0.12151	3.92826	8.55632e-05	0.00172039	SCUBE3	Low Titre
ENSG00000264522	789.332	0.155152	0.0395059	3.92732	8.5899e-05	0.00172337	OTUD7B	Low Titre
ENSG00000131899	2167.53	0.17639	0.044914	3.92728	8.59124e-05	0.00172337	LLGL1	Low Titre
ENSG00000147010	9482.28	0.077121	0.0196477	3.92519	8.66597e-05	0.00173633	SH3KBP1	Low Titre
ENSG00000215915	63.8186	-0.507362	0.129267	-3.92491	8.67612e-05	0.00173634	ATAD3C	CMV-
ENSG00000185933	13.1291	0.650964	0.165892	3.92403	8.70797e-05	0.00174068	CALHM1	Low Titre
ENSG00000185361	694.684	-0.196451	0.0500686	-3.92363	8.72254e-05	0.00174156	TNFAIP8L1	CMV-
ENSG00000159267	1063.9	0.154179	0.0393529	3.91785	8.93409e-05	0.00178173	HLCS	Low Titre
ENSG00000163069	339.059	0.176242	0.0450165	3.91506	9.0381e-05	0.00180038	SGCB	Low Titre
ENSG00000054282	549.975	-0.139936	0.0357538	-3.91387	9.08284e-05	0.00180719	SDCCAG8	CMV-
ENSG00000184481	1836.69	0.169067	0.0432252	3.91131	9.17966e-05	0.00182434	FOXO4	Low Titre
ENSG00000162373	74.4243	-0.458078	0.117184	-3.90903	9.2667e-05	0.00183739	BEND5	CMV-
ENSG00000169991	3152.82	0.197602	0.0505501	3.90903	9.26675e-05	0.00183739	IFFO2	Low Titre
ENSG00000076351	41.6851	-0.291905	0.0746839	-3.90854	9.28537e-05	0.00183895	SLC46A1	CMV-
ENSG00000160991	2448.43	-0.247495	0.0633398	-3.90742	9.32869e-05	0.0018454	ORAI2	CMV-
ENSG00000171681	6291.57	0.182554	0.0467615	3.90395	9.46359e-05	0.00186993	ATF7IP	Low Titre
ENSG00000136720	1131.07	0.276196	0.0707581	3.90339	9.48562e-05	0.00187213	HS6ST1	Low Titre
ENSG00000246084	76.9864	-0.286061	0.0732911	-3.90308	9.49771e-05	0.00187236	LINC02325	CMV-
ENSG00000101188	30.9543	-0.690805	0.177041	-3.90196	9.54182e-05	0.00187784	NTSR1	CMV-
ENSG00000064787	25.7177	-0.753678	0.193161	-3.90182	9.5474e-05	0.00187784	BCAS1	CMV-
ENSG00000251301	519.34	0.707581	0.181394	3.90079	9.5879e-05	0.00188364	NA	Low Titre
ENSG00000167780	95.9881	-0.581739	0.14919	-3.89933	9.6461e-05	0.00189291	SOAT2	CMV-
ENSG00000211825	38.6321	-0.807896	0.207326	-3.89674	9.74962e-05	0.00191104	TRDJ1	CMV-
ENSG00000169083	9.74284	-1.05557	0.270971	-3.8955	9.79955e-05	0.0019172	AR	CMV-
ENSG00000128253	21.2074	-0.683148	0.175382	-3.8952	9.81184e-05	0.0019172	RFPL2	CMV-
ENSG00000172939	2923.93	0.0920167	0.0236235	3.89513	9.81458e-05	0.0019172	OXSR1	Low Titre
ENSG00000131153	99.8622	-0.608991	0.156396	-3.89391	9.86417e-05	0.00192469	GINS2	CMV-
ENSG00000132361	2463.22	0.207078	0.0531996	3.89247	9.92306e-05	0.00193398	CLUH	Low Titre
ENSG00000171657	15.7091	-0.691701	0.177731	-3.89184	9.94854e-05	0.00193468	GPR82	CMV-
ENSG00000108797	336	-0.412608	0.106019	-3.89183	9.94919e-05	0.00193468	CNTNAP1	CMV-
ENSG00000175063	54.9989	-0.725231	0.186432	-3.89006	0.00010022	0.00194663	UBE2C	CMV-
ENSG00000047634	194.145	-0.485264	0.124807	-3.88811	0.000101026	0.00195856	SCML1	CMV-
ENSG00000078487	245.272	-0.190661	0.0490381	-3.88803	0.000101062	0.00195856	ZCWPW1	CMV-
ENSG00000108798	3036.63	0.259635	0.0667896	3.88735	0.000101345	0.00196181	ABI3	Low Titre
ENSG00000278195	310.768	-0.610897	0.157257	-3.88471	0.000102451	0.00198098	SSTR3	CMV-
ENSG00000133835	1991.03	-0.158506	0.0408483	-3.88035	0.000104306	0.00201458	HSD17B4	CMV-
ENSG00000204179	15.2471	-0.846507	0.218189	-3.8797	0.000104587	0.00201774	PTPN20	CMV-
ENSG00000108387	53.8363	0.330589	0.0852491	3.87792	0.000105355	0.00202734	SEPTIN4	Low Titre
ENSG00000247317	17.6374	-0.556808	0.143586	-3.87788	0.000105372	0.00202734	NA	CMV-
ENSG00000102096	5289.16	-0.242598	0.0625621	-3.87772	0.000105439	0.00202734	PIM2	CMV-
ENSG00000110651	6733.2	0.211525	0.0545948	3.87446	0.000106863	0.00205241	CD81	Low Titre
ENSG00000166526	1050.2	0.103037	0.0265993	3.87367	0.00010721	0.00205678	ZNF3	Low Titre
ENSG00000276045	3464.53	0.166693	0.0430357	3.87336	0.000107346	0.00205708	ORAI1	Low Titre
ENSG00000166402	104.652	-0.440731	0.113803	-3.87276	0.000107608	0.00205981	TUB	CMV-
ENSG00000119714	1373.8	0.32926	0.0850359	3.87201	0.00010794	0.00206385	GPR68	Low Titre
ENSG00000069667	6792.15	0.235621	0.0608841	3.86999	0.000108838	0.00207871	RORA	Low Titre
ENSG00000204618	50.578	0.331255	0.085631	3.86841	0.000109549	0.00208995	RNF39	Low Titre
ENSG00000144401	483.234	-0.141997	0.036714	-3.86765	0.00010989	0.00209414	METTL21A	CMV-
ENSG00000109654	65.6671	-0.691489	0.178847	-3.86637	0.000110469	0.00210283	TRIM2	CMV-
ENSG00000124635	11.9883	-0.822633	0.212799	-3.86578	0.000110735	0.00210555	H2BC11	CMV-
ENSG00000179981	4326.35	0.154848	0.0400697	3.86446	0.000111333	0.00211323	TSHZ1	Low Titre
ENSG00000127328	499.016	-0.184124	0.0476468	-3.86435	0.000111385	0.00211323	RAB3IP	CMV-
ENSG00000172673	5798.67	0.247199	0.0640036	3.86226	0.000112343	0.00212905	THEMIS	Low Titre
ENSG00000135446	947.255	-0.123381	0.0319517	-3.86149	0.0001127	0.00213346	CDK4	CMV-
ENSG00000182195	274.11	-0.433101	0.112172	-3.86106	0.000112895	0.0021348	LDOC1	CMV-
ENSG00000261879	25.9872	-0.338313	0.0876688	-3.85899	0.000113856	0.0021504	ZNF594-DT	CMV-
ENSG00000134986	79.4015	-0.48777	0.126406	-3.85875	0.000113971	0.0021504	NREP	CMV-
ENSG00000281990	18.4868	2.10887	0.54666	3.85774	0.00011444	0.00215688	IGHV1-69-2	Low Titre
ENSG00000267106	73.6517	-0.219907	0.057025	-3.85633	0.000115101	0.00216696	ZNF561-AS1	CMV-
ENSG00000141376	1006.2	0.119609	0.0310368	3.85379	0.000116305	0.00218522	BCAS3	Low Titre
ENSG00000165650	2199.5	0.251527	0.0652723	3.85351	0.000116437	0.00218522	PDZD8	Low Titre
ENSG00000154655	39.2176	-0.710227	0.184308	-3.85347	0.000116453	0.00218522	L3MBTL4	CMV-
ENSG00000130699	1619.78	0.122003	0.0316661	3.8528	0.000116774	0.00218679	TAF4	Low Titre
ENSG00000145220	2743.64	0.189662	0.0492276	3.85276	0.000116792	0.00218679	LYAR	Low Titre
ENSG00000136111	1828.95	-0.29966	0.0777997	-3.85169	0.000117308	0.00219405	TBC1D4	CMV-
ENSG00000214113	785.304	-0.216984	0.0563563	-3.85022	0.00011801	0.00220478	LYRM4	CMV-
ENSG00000047346	2186.9	0.134028	0.0348194	3.84923	0.000118491	0.00221136	ATOSA	Low Titre
ENSG00000171033	594.372	-0.380154	0.0988158	-3.8471	0.000119526	0.00222825	PKIA	CMV-
ENSG00000116525	830.884	0.162301	0.0421966	3.8463	0.000119913	0.00223305	TRIM62	Low Titre
ENSG00000084112	4233.06	0.15785	0.0410612	3.84425	0.000120921	0.00224936	SSH1	Low Titre
ENSG00000248932	19.7156	-0.345559	0.0899029	-3.84369	0.000121199	0.00225209	COPB2-DT	CMV-
ENSG00000184451	61.8775	-0.487675	0.126948	-3.84154	0.000122263	0.00226839	CCR10	CMV-
ENSG00000136856	176.502	0.337718	0.0879192	3.84123	0.00012242	0.00226839	SLC2A8	Low Titre
ENSG00000105426	73.3598	-0.658805	0.171514	-3.84112	0.000122473	0.00226839	PTPRS	CMV-
ENSG00000185800	1422.94	0.24409	0.0635897	3.83852	0.000123778	0.00228784	DMWD	Low Titre
ENSG00000085871	84.442	-0.500025	0.130266	-3.8385	0.00012379	0.00228784	MGST2	CMV-
ENSG00000182544	806.805	0.143083	0.0372909	3.83693	0.00012458	0.00229997	MFSD5	Low Titre
ENSG00000168280	808.402	-0.405722	0.105755	-3.83643	0.000124836	0.00230008	KIF5C	CMV-
ENSG00000173207	291.774	-0.231434	0.0603292	-3.83618	0.000124965	0.00230008	CKS1B	CMV-
ENSG00000189283	234.702	-0.487708	0.127135	-3.83613	0.000124988	0.00230008	FHIT	CMV-
ENSG00000211692	12.8956	-0.794613	0.207278	-3.83356	0.000126301	0.00232174	TRGJP1	CMV-
ENSG00000124222	3548.9	-0.136748	0.0356847	-3.83212	0.000127046	0.00233294	STX16	CMV-
ENSG00000088832	3014.34	-0.184158	0.048067	-3.83128	0.00012748	0.0023384	FKBP1A	CMV-
ENSG00000087903	155.528	-0.382435	0.0998943	-3.8284	0.00012898	0.0023634	RFX2	CMV-
ENSG00000158427	22.9307	-0.308023	0.0804696	-3.82782	0.000129285	0.00236646	TMSB15B	CMV-
ENSG00000188452	3557.28	0.199807	0.0522031	3.8275	0.000129449	0.00236693	CERKL	Low Titre
ENSG00000261188	46.957	-0.307636	0.0804354	-3.82463	0.000130968	0.00239216	TFIP11-DT	CMV-
ENSG00000059915	174.227	-0.44645	0.116787	-3.82278	0.000131955	0.00240351	PSD	CMV-
ENSG00000272282	784.39	0.30823	0.0806329	3.82263	0.000132034	0.00240351	NA	Low Titre
ENSG00000197024	1033.08	0.102852	0.0269075	3.82244	0.000132139	0.00240351	ZNF398	Low Titre
ENSG00000138867	2257.47	0.108498	0.0283847	3.82242	0.00013215	0.00240351	GUCD1	Low Titre
ENSG00000111057	28.6733	-0.57432	0.150279	-3.82169	0.000132543	0.0024081	KRT18	CMV-
ENSG00000245146	89.5625	-0.255329	0.0668338	-3.82036	0.000133256	0.00241682	LOC124900193	CMV-
ENSG00000102984	110.41	0.206505	0.054055	3.82027	0.000133305	0.00241682	ZNF821	Low Titre
ENSG00000171659	26.1538	-0.745355	0.195163	-3.81915	0.000133914	0.0024253	GPR34	CMV-
ENSG00000127955	35.1299	-0.728974	0.190897	-3.81868	0.000134167	0.00242732	GNAI1	CMV-
ENSG00000137441	7737.3	0.497888	0.130408	3.81793	0.000134575	0.00243214	FGFBP2	Low Titre
ENSG00000126903	1517.34	0.162232	0.0425133	3.81604	0.000135613	0.00244831	SLC10A3	Low Titre
ENSG00000153363	62.0455	-0.243824	0.0639116	-3.81503	0.000136169	0.00245577	LINC00467	CMV-
ENSG00000092067	48.6642	-0.775866	0.203446	-3.81363	0.000136943	0.00246712	CEBPE	CMV-
ENSG00000126970	280.045	-0.221255	0.0580389	-3.81218	0.000137748	0.00247902	ZC4H2	CMV-
ENSG00000111796	5079.89	-0.442603	0.116129	-3.8113	0.00013824	0.00248315	KLRB1	CMV-
ENSG00000140479	44.067	-0.708448	0.185891	-3.81109	0.000138357	0.00248315	PCSK6	CMV-
ENSG00000176095	1956.67	0.14361	0.0376832	3.81099	0.000138411	0.00248315	IP6K1	Low Titre
ENSG00000089159	11428	0.174512	0.0458637	3.805	0.000141802	0.00254131	PXN	Low Titre
ENSG00000176994	4868.71	0.107225	0.028182	3.80471	0.000141968	0.00254165	SMCR8	Low Titre
ENSG00000255135	104.271	-0.275845	0.0725275	-3.80332	0.000142771	0.00255335	EMSY-DT	CMV-
ENSG00000234332	63.5774	-0.600829	0.158095	-3.80044	0.00014444	0.00258051	NA	CMV-
ENSG00000139990	5477.01	0.0822093	0.0216336	3.80008	0.000144652	0.0025816	DCAF5	Low Titre
ENSG00000162383	352.804	0.780572	0.205523	3.79797	0.000145885	0.00260091	SLC1A7	Low Titre
ENSG00000182489	39.0521	-0.724846	0.19092	-3.7966	0.000146696	0.00260978	XKRX	CMV-
ENSG00000149564	49.8961	-0.618021	0.162802	-3.79616	0.000146956	0.00260978	ESAM	CMV-
ENSG00000111012	19.1963	-0.459053	0.120929	-3.79607	0.000147009	0.00260978	CYP27B1	CMV-
ENSG00000171791	10336.3	-0.231119	0.0608863	-3.79591	0.000147103	0.00260978	BCL2	CMV-
ENSG00000166272	4109.76	0.0920251	0.0242455	3.79555	0.000147317	0.00260978	WBP1L	Low Titre
ENSG00000204381	28.8763	-0.722457	0.190354	-3.79534	0.000147443	0.00260978	LAYN	CMV-
ENSG00000100558	12.4119	-0.745347	0.196385	-3.79533	0.000147448	0.00260978	PLEK2	CMV-
ENSG00000124205	51.9753	-1.04473	0.27529	-3.795	0.000147646	0.0026106	EDN3	CMV-
ENSG00000164483	4462.39	0.21262	0.0560336	3.79451	0.000147934	0.0026127	SAMD3	Low Titre
ENSG00000153291	10.7317	-0.716232	0.188773	-3.79415	0.000148152	0.0026127	SLC25A27	CMV-
ENSG00000251493	18.3462	0.772207	0.203532	3.79403	0.000148222	0.0026127	FOXD1	Low Titre
ENSG00000160191	133.789	-0.549154	0.144794	-3.79266	0.00014904	0.00262441	PDE9A	CMV-
ENSG00000134460	285.661	-0.605477	0.159674	-3.79196	0.000149464	0.00262919	IL2RA	CMV-
ENSG00000092096	172.871	-0.509934	0.134489	-3.79165	0.000149647	0.00262972	SLC22A17	CMV-
ENSG00000229656	10.2216	0.565099	0.149116	3.78967	0.000150847	0.00264614	ITGB1-DT	Low Titre
ENSG00000109805	90.6714	-0.644803	0.170151	-3.7896	0.000150891	0.00264614	NCAPG	CMV-
ENSG00000204936	132.862	-2.0442	0.539775	-3.78713	0.000152398	0.00266984	CD177	CMV-
ENSG00000143228	90.0899	-0.41575	0.109853	-3.78459	0.000153965	0.00269454	NUF2	CMV-
ENSG00000229769	69.6518	0.836549	0.221056	3.78432	0.000154128	0.00269465	TRBV10-2	Low Titre
ENSG00000154978	4988.15	0.144591	0.0382209	3.78303	0.000154931	0.00270473	VOPP1	Low Titre
ENSG00000082146	609.853	-0.233055	0.0616104	-3.78272	0.000155124	0.00270473	STRADB	CMV-
ENSG00000166780	263.804	-0.330737	0.0874356	-3.78263	0.000155178	0.00270473	BMERB1	CMV-
ENSG00000271314	29.6319	0.312245	0.0825826	3.78101	0.000156196	0.00271453	NA	Low Titre
ENSG00000234492	20.6032	-0.451468	0.119409	-3.78087	0.000156281	0.00271453	RPL34-DT	CMV-
ENSG00000267278	222.591	-0.224331	0.0593344	-3.78079	0.000156333	0.00271453	NA	CMV-
ENSG00000167972	810.593	0.209674	0.0554623	3.78047	0.000156531	0.00271453	ABCA3	Low Titre
ENSG00000008438	158.344	-1.31704	0.348379	-3.78047	0.000156532	0.00271453	PGLYRP1	CMV-
ENSG00000273824	154.525	0.724535	0.191718	3.77917	0.000157354	0.00272355	NA	Low Titre
ENSG00000228784	276.39	-0.232813	0.0616048	-3.77914	0.000157369	0.00272355	LINC00954	CMV-
ENSG00000072786	21822.1	0.116802	0.0309108	3.7787	0.00015765	0.00272566	STK10	Low Titre
ENSG00000249673	845.931	0.178262	0.0471812	3.77825	0.000157932	0.00272779	NA	Low Titre
ENSG00000175073	3670.54	0.159744	0.0422834	3.77793	0.000158136	0.00272856	VCPIP1	Low Titre
ENSG00000175294	45.7482	-0.670158	0.177456	-3.77647	0.000159069	0.0027419	CATSPER1	CMV-
ENSG00000224892	31.1923	-0.331138	0.0877009	-3.77576	0.000159519	0.00274689	RPS4XP16	CMV-
ENSG00000151729	511.176	0.132215	0.0350269	3.77466	0.000160228	0.00275634	SLC25A4	Low Titre
ENSG00000026751	7466.64	0.278809	0.0739174	3.77189	0.000162015	0.00278297	SLAMF7	Low Titre
ENSG00000228985	9.2071	-0.896849	0.23778	-3.77176	0.000162101	0.00278297	TRDD3	CMV-
ENSG00000267254	42.8657	-0.272176	0.0721793	-3.77083	0.000162704	0.00279054	ZNF790-AS1	CMV-
ENSG00000245573	24.04	-0.378622	0.100418	-3.77044	0.000162962	0.00279217	BDNF-AS	CMV-
ENSG00000146670	129.316	-0.579764	0.15382	-3.7691	0.000163838	0.00280438	CDCA5	CMV-
ENSG00000270015	371.54	-0.260698	0.0691924	-3.76773	0.00016474	0.00281701	NA	CMV-
ENSG00000134909	249.393	-0.394037	0.104609	-3.76676	0.000165381	0.00282515	ARHGAP32	CMV-
ENSG00000132321	27.0875	-0.593163	0.157489	-3.76638	0.000165633	0.00282664	IQCA1	CMV-
ENSG00000158813	192.697	-0.530712	0.140993	-3.76411	0.000167146	0.00284963	EDA	CMV-
ENSG00000172716	1992.07	0.184158	0.0489297	3.76372	0.000167407	0.00285123	SLFN11	Low Titre
ENSG00000159111	2391.89	0.222791	0.0592071	3.76292	0.000167944	0.00285755	MRPL10	Low Titre
ENSG00000171476	3186.77	0.3246	0.0862759	3.76235	0.000168326	0.00286121	HOPX	Low Titre
ENSG00000173406	34.1628	-0.616883	0.164069	-3.75991	0.000169976	0.00288357	DAB1	CMV-
ENSG00000249786	20.1282	-0.579922	0.154238	-3.75991	0.000169978	0.00288357	NA	CMV-
ENSG00000141665	21.2373	-0.388861	0.103446	-3.75907	0.000170548	0.00288966	FBXO15	CMV-
ENSG00000145908	94.4221	-0.416524	0.11081	-3.75888	0.000170674	0.00288966	ZNF300	CMV-
ENSG00000136710	2038.79	0.103723	0.027616	3.75591	0.000172711	0.00292126	VMA22	Low Titre
ENSG00000197594	12.5084	-0.702842	0.187166	-3.75517	0.000173224	0.00292706	ENPP1	CMV-
ENSG00000198863	858.148	0.13039	0.0347324	3.75413	0.000173944	0.00293633	RUNDC1	Low Titre
ENSG00000117543	1325.69	-0.164326	0.0437761	-3.75378	0.00017419	0.0029376	DPH5	CMV-
ENSG00000119782	15.055	0.509331	0.135712	3.75302	0.000174716	0.00294294	FKBP1B	Low Titre
ENSG00000179057	25.1365	-0.361661	0.0963731	-3.75271	0.000174932	0.00294294	IGSF22	CMV-
ENSG00000148773	1122.48	-0.669376	0.178377	-3.75258	0.000175022	0.00294294	MKI67	CMV-
ENSG00000134827	92.3446	-1.42568	0.380312	-3.7487	0.000177754	0.00298596	TCN1	CMV-
ENSG00000163322	624.605	-0.210347	0.0561176	-3.74832	0.00017802	0.00298749	ABRAXAS1	CMV-
ENSG00000139793	985.856	0.211472	0.0564289	3.74759	0.000178542	0.00299332	MBNL2	Low Titre
ENSG00000211584	277.919	-0.189687	0.0506399	-3.7458	0.00017982	0.00301181	SLC48A1	CMV-
ENSG00000233903	25.8558	-0.286532	0.0765125	-3.74491	0.000180459	0.00301956	NA	CMV-
ENSG00000136842	47.436	-0.526827	0.140694	-3.74448	0.000180768	0.00302178	TMOD1	CMV-
ENSG00000174292	239.313	-0.304778	0.0814025	-3.74409	0.000181047	0.00302351	TNK1	CMV-
ENSG00000101444	1068.41	-0.199493	0.0532901	-3.74352	0.000181461	0.00302747	AHCY	CMV-
ENSG00000140320	2356.02	0.122584	0.0327586	3.74204	0.00018253	0.00303979	BAHD1	Low Titre
ENSG00000004866	197.57	0.239774	0.0640762	3.74201	0.000182554	0.00303979	ST7	Low Titre
ENSG00000234290	452.008	0.218466	0.0584159	3.73983	0.000184144	0.0030633	NA	Low Titre
ENSG00000138794	550.994	-0.222611	0.0595607	-3.73756	0.000185817	0.00308812	CASP6	CMV-
ENSG00000257335	604.652	-0.864745	0.231435	-3.73645	0.000186637	0.00309875	MGAM	CMV-
ENSG00000101842	592.561	-0.381613	0.102156	-3.7356	0.000187269	0.00310624	VSIG1	CMV-
ENSG00000100380	8750.26	-0.149805	0.0401064	-3.73519	0.000187577	0.00310834	ST13	CMV-
ENSG00000111490	39.0467	-0.502264	0.134487	-3.73465	0.000187976	0.00310948	TBC1D30	CMV-
ENSG00000152413	169.615	0.212987	0.0570306	3.73461	0.000188008	0.00310948	HOMER1	Low Titre
ENSG00000141448	58.8273	0.657401	0.176137	3.73232	0.000189722	0.00313356	GATA6	Low Titre
ENSG00000136153	534.019	-0.249844	0.0669432	-3.73218	0.00018983	0.00313356	LMO7	CMV-
ENSG00000143476	142.511	-0.667703	0.17894	-3.73143	0.000190396	0.00313819	DTL	CMV-
ENSG00000204420	87.9743	-0.675242	0.180966	-3.73132	0.000190476	0.00313819	MPIG6B	CMV-
ENSG00000118113	487.338	-1.81525	0.486777	-3.72913	0.000192145	0.00316143	MMP8	CMV-
ENSG00000136404	59.7308	-0.583722	0.156537	-3.72898	0.000192255	0.00316143	TM6SF1	CMV-
ENSG00000151612	1120.56	0.137828	0.0369752	3.72758	0.000193325	0.0031741	ZNF827	Low Titre
ENSG00000272711	28.8646	-0.566663	0.152024	-3.72746	0.000193417	0.0031741	HK2-DT	CMV-
ENSG00000234684	196.541	-0.181442	0.0486798	-3.72725	0.000193581	0.0031741	SDCBP2-AS1	CMV-
ENSG00000161021	3547.04	0.117568	0.0315483	3.7266	0.000194083	0.0031793	MAML1	Low Titre
ENSG00000272369	10.6559	-0.62358	0.167393	-3.72526	0.000195117	0.00319318	NA	CMV-
ENSG00000243829	32.2829	-0.325828	0.0874744	-3.72484	0.000195441	0.00319543	RPS9P4	CMV-
ENSG00000272144	34.7477	-0.334113	0.0897251	-3.72374	0.000196294	0.00320529	NA	CMV-
ENSG00000233306	542.99	0.544322	0.146191	3.72335	0.000196597	0.00320529	TRGV2	Low Titre
ENSG00000136816	1416.54	0.114155	0.0306592	3.72334	0.000196605	0.00320529	TOR1B	Low Titre
ENSG00000069493	6489.36	0.186588	0.0501199	3.72284	0.000196993	0.00320858	CLEC2D	Low Titre
ENSG00000119943	591.871	0.241418	0.0648728	3.72141	0.000198116	0.00322381	PYROXD2	Low Titre
ENSG00000211717	23.6287	1.00566	0.270315	3.72033	0.000198962	0.0032345	TRBV10-1	Low Titre
ENSG00000278845	786.958	-0.133362	0.0358551	-3.71946	0.00019965	0.00324261	MRPL45	CMV-
ENSG00000106351	1841.28	0.178736	0.0480588	3.71912	0.000199921	0.00324394	AGFG2	Low Titre
ENSG00000164054	10450.5	0.113419	0.030515	3.71683	0.000201737	0.00326926	SHISA5	Low Titre
ENSG00000141699	3776.43	0.107785	0.0290011	3.7166	0.000201923	0.00326926	RETREG3	Low Titre
ENSG00000157077	235.649	-0.301758	0.0811956	-3.71644	0.000202053	0.00326926	ZFYVE9	CMV-
ENSG00000114993	61.7777	-0.461927	0.124311	-3.7159	0.00020248	0.00327308	RTKN	CMV-
ENSG00000101096	8285.85	0.171241	0.0460868	3.71562	0.000202707	0.00327366	NFATC2	Low Titre
ENSG00000247134	26.6432	-0.431976	0.116271	-3.71527	0.000202991	0.00327372	NA	CMV-
ENSG00000158470	2721.17	0.26633	0.0716907	3.71499	0.000203214	0.00327372	B4GALT5	Low Titre
ENSG00000064270	12.6977	-0.902356	0.242902	-3.7149	0.000203283	0.00327372	ATP2C2	CMV-
ENSG00000271856	1005.57	-0.312436	0.0841147	-3.71441	0.000203678	0.00327701	LINC01215	CMV-
ENSG00000148842	621.781	0.145774	0.0392526	3.71374	0.000204217	0.00327949	CNNM2	Low Titre
ENSG00000148814	193.757	-0.241026	0.0649047	-3.71354	0.000204382	0.00327949	LRRC27	CMV-
ENSG00000163606	571.23	-0.359481	0.0968036	-3.71351	0.000204407	0.00327949	CD200R1	CMV-
ENSG00000143502	248.656	-0.724619	0.195166	-3.71284	0.000204946	0.00328508	SUSD4	CMV-
ENSG00000137714	847.471	0.125561	0.0338301	3.71151	0.000206023	0.00329793	FDX1	Low Titre
ENSG00000130402	15497.7	0.18589	0.0500865	3.71138	0.000206133	0.00329793	ACTN4	Low Titre
ENSG00000161653	48.7538	0.320578	0.0863961	3.71056	0.000206801	0.00330374	NAGS	Low Titre
ENSG00000158158	581.381	0.164305	0.0442814	3.71046	0.000206881	0.00330374	CNNM4	Low Titre
ENSG00000126822	5180.27	0.313812	0.0846028	3.70924	0.000207881	0.00331592	PLEKHG3	Low Titre
ENSG00000178038	296.217	-0.456449	0.123063	-3.70906	0.00020803	0.00331592	ALS2CL	CMV-
ENSG00000196411	229.075	-0.439317	0.118493	-3.70753	0.000209289	0.00333289	EPHB4	CMV-
ENSG00000137070	1330.96	-0.25534	0.0689318	-3.70423	0.000212032	0.00337343	IL11RA	CMV-
ENSG00000161509	106.235	0.37382	0.100948	3.7031	0.000212979	0.00338536	GRIN2C	Low Titre
ENSG00000139531	71.5323	-0.456315	0.123249	-3.70238	0.000213588	0.00339189	SUOX	CMV-
ENSG00000214944	85.5178	0.683638	0.184674	3.70187	0.000214017	0.00339557	ARHGEF28	Low Titre
ENSG00000078699	2085.59	0.122272	0.0330724	3.69711	0.000218066	0.00345661	CBFA2T2	Low Titre
ENSG00000162430	1029.69	-0.239926	0.0649207	-3.69568	0.000219299	0.0034704	SELENON	CMV-
ENSG00000013810	3364.96	-0.191755	0.051887	-3.69563	0.000219341	0.0034704	TACC3	CMV-
ENSG00000166689	162.82	-0.602705	0.163098	-3.69536	0.000219577	0.00347093	PLEKHA7	CMV-
ENSG00000092203	3201.42	0.0612023	0.0165649	3.69469	0.000220158	0.00347691	TOX4	Low Titre
ENSG00000133985	1470.88	-0.33743	0.091359	-3.69345	0.000221228	0.0034906	TTC9	CMV-
ENSG00000103264	1868.11	0.133684	0.0361975	3.69317	0.000221473	0.00349098	FBXO31	Low Titre
ENSG00000151611	295.821	0.200895	0.0543993	3.69296	0.000221659	0.00349098	MMAA	Low Titre
ENSG00000145284	287.362	0.488285	0.132232	3.69263	0.000221946	0.00349195	SCD5	Low Titre
ENSG00000255328	17.013	-0.656016	0.177666	-3.69242	0.000222128	0.00349195	NA	CMV-
ENSG00000104332	22.807	3.52706	0.9556	3.69094	0.000223425	0.00350913	SFRP1	Low Titre
ENSG00000121807	1802.92	-0.491998	0.13335	-3.68952	0.000224676	0.00352554	CCR2	CMV-
ENSG00000079482	13.2562	-0.848637	0.23014	-3.68749	0.000226481	0.00354985	OPHN1	CMV-
ENSG00000159231	44.0836	-0.569238	0.154378	-3.68731	0.000226639	0.00354985	CBR3	CMV-
ENSG00000140848	767.537	-0.34873	0.0946129	-3.68586	0.000227928	0.00356678	CPNE2	CMV-
ENSG00000142920	266.4	-0.241595	0.0655566	-3.68529	0.000228444	0.0035716	AZIN2	CMV-
ENSG00000069974	6558.91	0.16713	0.0453554	3.6849	0.000228796	0.00357384	RAB27A	Low Titre
ENSG00000119946	16.8405	-0.783485	0.212643	-3.68451	0.000229141	0.00357418	CNNM1	CMV-
ENSG00000106628	1286.6	-0.152775	0.0414658	-3.68437	0.000229267	0.00357418	POLD2	CMV-
ENSG00000225190	2899.38	0.136056	0.0369298	3.68418	0.000229443	0.00357418	PLEKHM1	Low Titre
ENSG00000101546	231.977	-0.179278	0.0486849	-3.68241	0.000231035	0.00359572	RBFA	CMV-
ENSG00000124201	5207.22	0.12671	0.0344331	3.67988	0.000233343	0.00362834	ZNFX1	Low Titre
ENSG00000166963	93.3332	-0.580914	0.157899	-3.67903	0.000234126	0.00363722	MAP1A	CMV-
ENSG00000158636	1511.02	0.122271	0.033247	3.67764	0.000235399	0.00365065	EMSY	Low Titre
ENSG00000167210	24.9738	-0.960297	0.261119	-3.67762	0.000235416	0.00365065	LOXHD1	CMV-
ENSG00000171490	7209.71	-0.152323	0.0414241	-3.67715	0.000235856	0.00365334	RSL1D1	CMV-
ENSG00000132603	1244.42	0.141918	0.0385964	3.67698	0.000236016	0.00365334	NIP7	Low Titre
ENSG00000065328	66.372	-0.734629	0.199824	-3.67638	0.000236569	0.00365861	MCM10	CMV-
ENSG00000123485	50.9977	-0.738455	0.20098	-3.67427	0.000238531	0.00368563	HJURP	CMV-
ENSG00000116191	453.378	-0.495933	0.135022	-3.67298	0.000239734	0.00370087	RALGPS2	CMV-
ENSG00000174151	2468.18	0.122174	0.0332657	3.67267	0.000240029	0.00370211	CYB561D1	Low Titre
ENSG00000170876	3293.13	0.112359	0.0305953	3.67243	0.000240251	0.00370219	TMEM43	Low Titre
ENSG00000281398	63.6364	-0.309812	0.0843789	-3.67168	0.000240965	0.00370986	SNHG4	CMV-
ENSG00000198796	48.7887	0.957139	0.260722	3.67111	0.0002415	0.00371477	ALPK2	Low Titre
ENSG00000268785	11.7686	0.503527	0.137182	3.6705	0.000242075	0.00372028	RPL7P50	Low Titre
ENSG00000167182	1740.05	0.126627	0.0345027	3.67007	0.000242485	0.00372325	SP2	Low Titre
ENSG00000133805	803.125	-0.228636	0.0623229	-3.66858	0.000243906	0.00374171	AMPD3	CMV-
ENSG00000172915	142.888	-0.437028	0.119152	-3.66782	0.000244628	0.00374943	NBEA	CMV-
ENSG00000183354	3563.56	0.119719	0.0326532	3.66639	0.000246	0.0037671	BRD10	Low Titre
ENSG00000273265	47.4871	0.321549	0.0877347	3.66501	0.000247325	0.00378132	NA	Low Titre
ENSG00000116128	878.964	-0.262146	0.0715275	-3.66497	0.00024737	0.00378132	BCL9	CMV-
ENSG00000181163	19154.6	-0.163063	0.044511	-3.66344	0.000248853	0.00380061	NPM1	CMV-
ENSG00000100298	284.011	0.368188	0.100561	3.66133	0.000250913	0.00382865	APOBEC3H	Low Titre
ENSG00000134057	154.422	-0.407336	0.111262	-3.66104	0.00025119	0.00382948	CCNB1	CMV-
ENSG00000182983	87.1386	-0.549186	0.150061	-3.65976	0.000252455	0.00384535	ZNF662	CMV-
ENSG00000182208	1646.47	0.148524	0.0405946	3.65871	0.000253493	0.00385772	MOB2	Low Titre
ENSG00000169499	4523.73	0.182185	0.0497989	3.6584	0.00025379	0.00385882	PLEKHA2	Low Titre
ENSG00000177425	44.0074	-0.621104	0.169811	-3.65761	0.000254578	0.00386737	PAWR	CMV-
ENSG00000255221	21.4532	-0.493933	0.135084	-3.65648	0.000255702	0.00388101	NA	CMV-
ENSG00000233930	50.084	0.420211	0.114955	3.65543	0.00025675	0.00389202	KRTAP5-AS1	Low Titre
ENSG00000013288	5064.09	0.142958	0.0391119	3.6551	0.000257077	0.00389202	MAN2B2	Low Titre
ENSG00000129007	76.6963	-0.358668	0.0981288	-3.65507	0.000257108	0.00389202	CALML4	CMV-
ENSG00000131941	15.1987	-0.638013	0.174573	-3.6547	0.000257482	0.00389334	RHPN2	CMV-
ENSG00000155252	841.073	0.179899	0.0492261	3.65453	0.000257649	0.00389334	PI4K2A	Low Titre
ENSG00000105953	7606.64	0.107372	0.0293854	3.65393	0.000258256	0.00389907	OGDH	Low Titre
ENSG00000197093	183.014	-0.469194	0.128427	-3.65339	0.000258797	0.00390381	GAL3ST4	CMV-
ENSG00000137842	400.063	0.170841	0.0467879	3.65138	0.00026083	0.00393102	TMEM62	Low Titre
ENSG00000232021	91.032	-0.49095	0.134489	-3.65048	0.000261746	0.00394136	LEF1-AS1	CMV-
ENSG00000132357	251.453	-0.419798	0.115031	-3.64942	0.000262835	0.00395428	CARD6	CMV-
ENSG00000152253	26.7891	-0.771824	0.211545	-3.64851	0.00026377	0.00396306	SPC25	CMV-
ENSG00000101695	3561.09	0.201207	0.0551493	3.6484	0.000263881	0.00396306	RNF125	Low Titre
ENSG00000270379	140.816	0.355661	0.0975528	3.64583	0.000266534	0.0039994	HEATR9	Low Titre
ENSG00000149658	2278.9	0.0685427	0.0188027	3.64537	0.000267003	0.00400294	YTHDF1	Low Titre
ENSG00000134352	2257.81	-0.312812	0.0858697	-3.64287	0.000269617	0.00403584	IL6ST	CMV-
ENSG00000184661	49.0818	-0.701922	0.192686	-3.64282	0.000269668	0.00403584	CDCA2	CMV-
ENSG00000040933	9231.57	0.0896649	0.024617	3.64239	0.000270119	0.00403907	INPP4A	Low Titre
ENSG00000103657	9255.84	0.114684	0.0314917	3.64172	0.000270819	0.004046	HERC1	Low Titre
ENSG00000154814	4213	-0.266139	0.0730942	-3.64105	0.000271531	0.00405312	OXNAD1	CMV-
ENSG00000143630	117.765	0.233254	0.0640746	3.64035	0.000272265	0.00406053	HCN3	Low Titre
ENSG00000085433	542.422	0.142613	0.0391868	3.63931	0.000273374	0.00407354	WDR47	Low Titre
ENSG00000164867	97.1476	-0.473674	0.130181	-3.63859	0.00027414	0.0040814	NOS3	CMV-
ENSG00000143110	1540.49	-0.292604	0.0804787	-3.63579	0.000277128	0.0041223	C1orf162	CMV-
ENSG00000094804	93.8686	-0.587594	0.161838	-3.63076	0.000282591	0.00419806	CDC6	CMV-
ENSG00000115525	1437.96	0.129489	0.0356674	3.63046	0.000282917	0.00419806	ST3GAL5	Low Titre
ENSG00000165995	48.5493	-0.263497	0.0725836	-3.63026	0.000283135	0.00419806	CACNB2	CMV-
ENSG00000186174	12937.9	0.188913	0.0520392	3.6302	0.0002832	0.00419806	BCL9L	Low Titre
ENSG00000179598	142.71	-0.370595	0.102184	-3.62676	0.000287005	0.00425079	PLD6	CMV-
ENSG00000247679	133.277	-0.185181	0.0510748	-3.62568	0.000288206	0.0042649	NA	CMV-
ENSG00000186854	3890.54	-0.341295	0.0941448	-3.62522	0.000288719	0.00426881	TRABD2A	CMV-
ENSG00000210082	80176.7	-0.220147	0.0607438	-3.62419	0.000289873	0.00428218	NA	CMV-
ENSG00000213064	2475.03	0.215003	0.059332	3.62372	0.000290398	0.00428625	SFT2D2	Low Titre
ENSG00000104267	61.0671	-0.718699	0.19839	-3.62265	0.000291601	0.0043003	CA2	CMV-
ENSG00000142546	5452.33	-0.267923	0.0739762	-3.62174	0.000292629	0.00431106	NOSIP	CMV-
ENSG00000125462	87.2684	0.319282	0.0881614	3.62156	0.000292833	0.00431106	MIR9-1HG	Low Titre
ENSG00000106327	261.82	0.24839	0.0685964	3.62104	0.000293426	0.00431609	TFR2	Low Titre
ENSG00000111249	14.2276	-0.742588	0.205102	-3.62058	0.000293948	0.00432006	CUX2	CMV-
ENSG00000197536	1613.58	0.191204	0.0528678	3.61665	0.000298443	0.00438129	NA	Low Titre
ENSG00000167775	1431.67	0.24333	0.0672835	3.61649	0.000298626	0.00438129	CD320	Low Titre
ENSG00000175061	3773.77	-0.187492	0.0518571	-3.61556	0.000299702	0.00439332	SNHG29	CMV-
ENSG00000250303	107.387	-0.588166	0.16276	-3.61369	0.000301867	0.00442127	LINC02762	CMV-
ENSG00000198373	3674.59	0.0978193	0.0270809	3.61212	0.000303705	0.00444441	WWP2	Low Titre
ENSG00000183091	125.278	0.389664	0.107896	3.61148	0.000304449	0.00445149	NEB	Low Titre
ENSG00000164649	349.923	-0.39469	0.109315	-3.61057	0.00030552	0.00446335	CDCA7L	CMV-
ENSG00000149260	456.421	-0.282154	0.0781757	-3.60923	0.000307104	0.00448268	CAPN5	CMV-
ENSG00000203760	45.4258	-0.490891	0.13603	-3.60869	0.000307745	0.00448821	CENPW	CMV-
ENSG00000109674	21.0076	-0.671795	0.186222	-3.6075	0.000309167	0.00450512	NEIL3	CMV-
ENSG00000165246	27.8221	0.565656	0.156813	3.6072	0.000309516	0.00450637	NLGN4Y	Low Titre
ENSG00000163808	92.2531	-0.5806	0.160989	-3.60647	0.000310397	0.00451536	KIF15	CMV-
ENSG00000075914	667.139	-0.100676	0.0279193	-3.60598	0.000310973	0.00451992	EXOSC7	CMV-
ENSG00000241014	457.476	0.173834	0.0482236	3.60474	0.000312465	0.00453775	NA	Low Titre
ENSG00000215105	51.4267	-0.513416	0.142468	-3.60372	0.000313696	0.00455178	NA	CMV-
ENSG00000269696	10.8118	-0.551127	0.152966	-3.60293	0.000314651	0.00456177	ZNF470-DT	CMV-
ENSG00000238249	14.9318	-0.609711	0.169279	-3.6018	0.000316016	0.0045777	NA	CMV-
ENSG00000165185	213.601	-0.265046	0.0736504	-3.5987	0.000319813	0.00462764	KIAA1958	CMV-
ENSG00000078070	723.572	-0.107617	0.0299056	-3.59854	0.000320003	0.00462764	MCCC1	CMV-
ENSG00000267414	18.3159	0.51493	0.143105	3.59827	0.000320337	0.00462856	SETBP1-DT	Low Titre
ENSG00000120910	2307.48	0.153287	0.0426058	3.59779	0.000320936	0.0046333	PPP3CC	Low Titre
ENSG00000070018	91.9309	-0.654599	0.18203	-3.5961	0.00032302	0.00465947	LRP6	CMV-
ENSG00000081237	71655.8	0.108989	0.030313	3.59544	0.000323838	0.00466735	PTPRC	Low Titre
ENSG00000175643	64.4892	-0.485271	0.135059	-3.59303	0.00032686	0.00470695	RMI2	CMV-
ENSG00000196724	73.9497	-0.58167	0.161954	-3.59158	0.000328674	0.00472911	ZNF418	CMV-
ENSG00000175048	329.633	0.221293	0.0616552	3.5892	0.000331695	0.00476857	ZDHHC14	Low Titre
ENSG00000203697	17.3881	0.538639	0.15009	3.58877	0.000332242	0.00477243	CAPN8	Low Titre
ENSG00000247271	106.48	-0.287115	0.0800461	-3.58687	0.000334673	0.00479945	ZBED5-AS1	CMV-
ENSG00000175449	42.64	-0.29873	0.0832846	-3.58686	0.000334682	0.00479945	RFESD	CMV-
ENSG00000156675	1350.65	-0.261109	0.0728067	-3.58634	0.000335353	0.00480505	RAB11FIP1	CMV-
ENSG00000065485	170.372	-0.284282	0.0792938	-3.58517	0.000336864	0.00482266	PDIA5	CMV-
ENSG00000158805	3742.18	0.158967	0.0443431	3.58493	0.000337173	0.00482306	ZNF276	Low Titre
ENSG00000152256	1156.31	-0.251391	0.0701529	-3.58348	0.00033905	0.00484225	PDK1	CMV-
ENSG00000225972	76.8434	-1.07605	0.300284	-3.58346	0.000339079	0.00484225	MTND1P23	CMV-
ENSG00000180875	76.1268	-0.772931	0.215715	-3.58311	0.000339526	0.00484461	GREM2	CMV-
ENSG00000146530	45.2221	-0.77217	0.215529	-3.58267	0.000340095	0.00484869	VWDE	CMV-
ENSG00000235576	523.299	0.280787	0.0784023	3.58137	0.000341802	0.00486897	LINC01871	Low Titre
ENSG00000235532	908.097	-0.433826	0.121143	-3.5811	0.000342149	0.00486987	LINC00402	CMV-
ENSG00000111644	144.452	-0.443872	0.124006	-3.57945	0.000344317	0.00489667	ACRBP	CMV-
ENSG00000163993	97.361	-1.04548	0.292161	-3.57843	0.000345664	0.00490964	S100P	CMV-
ENSG00000188868	94.4621	-0.304744	0.0851673	-3.57817	0.000346003	0.00490964	ZNF563	CMV-
ENSG00000274114	86.0342	-0.353106	0.0986851	-3.57811	0.000346088	0.00490964	NA	CMV-
ENSG00000232117	14.9962	0.677794	0.189457	3.57756	0.000346813	0.00491587	NA	Low Titre
ENSG00000173581	115.648	-0.424729	0.118805	-3.575	0.000350228	0.00496017	CCDC106	CMV-
ENSG00000005448	734.086	0.143081	0.0400314	3.57422	0.000351268	0.00497079	WDR54	Low Titre
ENSG00000280008	177.369	0.203731	0.0570109	3.57355	0.000352172	0.00497948	NA	Low Titre
ENSG00000012822	4734.31	0.141828	0.0396995	3.57253	0.000353545	0.00499477	CALCOCO1	Low Titre
ENSG00000235109	37.3291	0.30207	0.0845624	3.57215	0.000354056	0.0049949	ZSCAN31	Low Titre
ENSG00000169607	42.5877	-0.6747	0.188881	-3.5721	0.000354137	0.0049949	CKAP2L	CMV-
ENSG00000118690	179.865	0.176223	0.049337	3.57182	0.000354514	0.00499611	ARMC2	Low Titre
ENSG00000123595	980.094	0.184671	0.0517155	3.57091	0.000355745	0.00500935	RAB9A	Low Titre
ENSG00000141013	74.4489	-0.270506	0.0757698	-3.57011	0.000356834	0.00502056	GAS8	CMV-
ENSG00000090263	804.051	-0.162049	0.0454028	-3.56913	0.000358162	0.00503511	MRPS33	CMV-
ENSG00000176485	907.961	0.253977	0.0711955	3.56731	0.000360659	0.00506606	PLAAT3	Low Titre
ENSG00000125084	122.263	0.35632	0.0999596	3.56464	0.000364359	0.00511385	WNT1	Low Titre
ENSG00000213713	88.5716	0.192207	0.0539272	3.56419	0.00036498	0.00511483	NA	Low Titre
ENSG00000277301	181.873	-0.49194	0.138032	-3.56397	0.000365291	0.00511483	LOC101929698	CMV-
ENSG00000117650	32.181	-0.680336	0.190894	-3.56394	0.000365324	0.00511483	NEK2	CMV-
ENSG00000236901	230.433	-0.295923	0.0830523	-3.56309	0.00036651	0.00512725	MIR600HG	CMV-
ENSG00000237499	439.442	0.40728	0.114343	3.56191	0.000368165	0.00514394	NA	Low Titre
ENSG00000100271	315.768	0.139776	0.039243	3.56181	0.000368303	0.00514394	TTLL1	Low Titre
ENSG00000006638	131.557	-0.470573	0.132209	-3.5593	0.000371839	0.0051891	TBXA2R	CMV-
ENSG00000138795	6268.47	-0.332511	0.0934358	-3.55871	0.000372678	0.00519506	LEF1	CMV-
ENSG00000100600	170.658	-0.385454	0.108317	-3.55858	0.000372871	0.00519506	LGMN	CMV-
ENSG00000165322	1113.33	0.13802	0.0387918	3.55797	0.000373739	0.00520292	ARHGAP12	Low Titre
ENSG00000138767	8798.73	0.204985	0.0576255	3.5572	0.000374835	0.0052122	CNOT6L	Low Titre
ENSG00000071539	51.0138	-0.578845	0.162739	-3.55689	0.000375265	0.0052122	TRIP13	CMV-
ENSG00000185621	208.168	-0.183426	0.0515697	-3.55686	0.000375317	0.0052122	LMLN	CMV-
ENSG00000120685	2134.57	0.113467	0.0319034	3.55659	0.000375704	0.00521335	PROSER1	Low Titre
ENSG00000151883	10424.6	0.162881	0.045801	3.55628	0.000376145	0.00521525	PARP8	Low Titre
ENSG00000065427	6424.9	-0.0929677	0.0261442	-3.55596	0.000376606	0.00521698	KARS1	CMV-
ENSG00000122188	2058.9	0.186213	0.0523693	3.55577	0.000376878	0.00521698	LAX1	Low Titre
ENSG00000090432	1098.45	0.153679	0.0432247	3.55536	0.000377462	0.00522085	MUL1	Low Titre
ENSG00000141506	9904.52	0.152767	0.042971	3.55512	0.0003778	0.00522131	PIK3R5	Low Titre
ENSG00000112294	774.411	-0.226133	0.0636402	-3.55329	0.000380439	0.00525117	ALDH5A1	CMV-
ENSG00000250486	12.5559	-0.531531	0.149592	-3.5532	0.000380573	0.00525117	FAM218A	CMV-
ENSG00000105204	1061.11	0.217729	0.0613057	3.55152	0.00038301	0.00527886	DYRK1B	Low Titre
ENSG00000099282	210.84	-0.588844	0.165807	-3.55139	0.000383195	0.00527886	TSPAN15	CMV-
ENSG00000093009	69.674	-0.621551	0.175043	-3.55085	0.000383989	0.00528555	CDC45	CMV-
ENSG00000166439	1812.46	0.125418	0.0353288	3.55002	0.000385197	0.00529768	RNF169	Low Titre
ENSG00000260231	260.506	0.173035	0.0487445	3.54982	0.000385488	0.00529768	KDM7A-DT	Low Titre
ENSG00000135951	205.062	-0.240527	0.0677641	-3.54947	0.000386002	0.0053005	TSGA10	CMV-
ENSG00000163938	1863.51	-0.125149	0.0352744	-3.54786	0.000388371	0.00532876	GNL3	CMV-
ENSG00000100181	104.021	-0.692735	0.195311	-3.54684	0.000389883	0.00534523	NA	CMV-
ENSG00000153815	4246.56	0.178026	0.0502098	3.54565	0.000391645	0.00536509	CMIP	Low Titre
ENSG00000117010	157.804	0.158645	0.0447485	3.54525	0.000392237	0.00536893	ZNF684	Low Titre
ENSG00000180739	7427.03	0.359502	0.101485	3.5424	0.000396508	0.00542305	S1PR5	Low Titre
ENSG00000198939	28.4774	-0.311971	0.0881013	-3.54105	0.000398533	0.00544641	ZFP2	CMV-
ENSG00000214655	3351.15	0.133944	0.0378315	3.54054	0.000399307	0.00545264	ZSWIM8	Low Titre
ENSG00000182054	4415.79	0.181408	0.0512551	3.53932	0.000401156	0.00547159	IDH2	Low Titre
ENSG00000211696	283.749	0.531231	0.150099	3.53921	0.000401333	0.00547159	TRGV8	Low Titre
ENSG00000248360	35.977	-0.636095	0.179804	-3.53771	0.000403615	0.00549834	LINC00504	CMV-
ENSG00000166189	1293.84	0.200054	0.0565572	3.5372	0.000404391	0.00550453	HPS6	Low Titre
ENSG00000223865	6097.8	0.265885	0.0751845	3.53643	0.000405569	0.00551618	HLA-DPB1	Low Titre
ENSG00000144233	1218.62	0.0944517	0.026711	3.53606	0.000406147	0.00551967	AMMECR1L	Low Titre
ENSG00000037897	120.187	-0.222765	0.0630193	-3.53486	0.000407984	0.00553925	METTL1	CMV-
ENSG00000123453	149.071	-0.456477	0.129141	-3.5347	0.000408233	0.00553925	SARDH	CMV-
ENSG00000196150	296.798	0.200414	0.0567037	3.53441	0.00040869	0.00554105	ZNF250	Low Titre
ENSG00000102755	17.0574	-0.733245	0.207473	-3.53418	0.000409046	0.00554151	FLT1	CMV-
ENSG00000162545	415.982	0.284744	0.0805997	3.53282	0.000411154	0.00556566	CAMK2N1	Low Titre
ENSG00000177946	81.7045	-0.216499	0.0612881	-3.53248	0.00041168	0.00556774	NA	CMV-
ENSG00000166188	1945.33	0.200595	0.0567887	3.5323	0.000411956	0.00556774	ZNF319	Low Titre
ENSG00000072110	4036.94	-0.416374	0.117908	-3.53134	0.000413465	0.00558373	ACTN1	CMV-
ENSG00000165025	1724.28	-0.60217	0.170566	-3.53043	0.000414889	0.00559358	SYK	CMV-
ENSG00000280237	545.105	-0.349756	0.0990732	-3.53028	0.000415123	0.00559358	NA	CMV-
ENSG00000092036	227.848	-0.258974	0.0733646	-3.52996	0.00041562	0.00559358	HAUS4	CMV-
ENSG00000165714	470.149	0.167861	0.0475546	3.52987	0.000415766	0.00559358	BORCS5	Low Titre
ENSG00000260001	19.2614	0.687288	0.194708	3.52983	0.000415825	0.00559358	TGFBR3L	Low Titre
ENSG00000094916	2795.32	-0.208267	0.0590418	-3.52745	0.000419589	0.00563439	CBX5	CMV-
ENSG00000173567	57.4242	-0.403794	0.114475	-3.52735	0.000419742	0.00563439	ADGRF3	CMV-
ENSG00000196876	100.77	0.390151	0.110609	3.52729	0.000419844	0.00563439	SCN8A	Low Titre
ENSG00000129195	11.6365	-0.737941	0.209287	-3.52598	0.000421918	0.00565779	PIMREG	CMV-
ENSG00000204241	24.6116	-0.437248	0.124018	-3.52568	0.00042239	0.0056597	LINC02731	CMV-
ENSG00000115594	41.0123	-0.828279	0.234952	-3.52532	0.000422977	0.00566313	IL1R1	CMV-
ENSG00000162630	105.646	-0.771577	0.218897	-3.52485	0.00042373	0.0056688	B3GALT2	CMV-
ENSG00000234127	3648.34	0.116033	0.0329231	3.52437	0.000424497	0.00567463	TRIM26	Low Titre
ENSG00000107833	490.03	-0.22193	0.063009	-3.5222	0.000427984	0.00571679	NPM3	CMV-
ENSG00000197935	12.127	-0.502724	0.142739	-3.52198	0.000428334	0.00571701	ZNF311	CMV-
ENSG00000196821	7249.42	0.112254	0.0318889	3.52016	0.000431291	0.005752	ILRUN	Low Titre
ENSG00000140153	1067.96	0.110876	0.0315062	3.51918	0.000432877	0.00576633	WDR20	Low Titre
ENSG00000283125	20.57	-0.686163	0.194983	-3.51908	0.000433038	0.00576633	NA	CMV-
ENSG00000130270	122.941	0.251741	0.0715423	3.51877	0.00043356	0.00576881	ATP8B3	Low Titre
ENSG00000135916	1443.14	-0.350088	0.0995282	-3.51748	0.000435672	0.00579241	ITM2C	CMV-
ENSG00000163866	1632.03	0.0927271	0.0263658	3.51695	0.000436541	0.00579947	SMIM12	Low Titre
ENSG00000197021	979.388	0.13735	0.0390745	3.51508	0.000439628	0.00583596	EOLA2	Low Titre
ENSG00000119147	43.8737	-0.520975	0.148247	-3.51423	0.00044103	0.00585005	ECRG4	CMV-
ENSG00000204323	28.7109	-0.496021	0.141157	-3.51398	0.000441451	0.0058511	SMIM5	CMV-
ENSG00000011007	1489.36	0.099896	0.028445	3.5119	0.000444915	0.00589246	ELOA	Low Titre
ENSG00000159200	683.555	0.115348	0.0328478	3.51159	0.000445437	0.00589483	RCAN1	Low Titre
ENSG00000184613	8669.86	-0.36917	0.105164	-3.51042	0.000447395	0.00591617	NELL2	CMV-
ENSG00000060982	99.4647	-0.670044	0.190889	-3.51012	0.000447906	0.00591836	BCAT1	CMV-
ENSG00000134716	30.1889	-0.541013	0.154152	-3.50961	0.000448768	0.00592463	CYP2J2	CMV-
ENSG00000227191	3626.34	0.39676	0.113055	3.50943	0.000449071	0.00592463	TRGC2	Low Titre
ENSG00000167258	4337.95	0.0841678	0.0239945	3.5078	0.000451836	0.00595652	CDK12	Low Titre
ENSG00000183337	2874.08	0.163003	0.046483	3.50671	0.000453676	0.00597618	BCOR	Low Titre
ENSG00000168993	18.4932	-0.698227	0.199157	-3.50591	0.000455051	0.00598743	CPLX1	CMV-
ENSG00000117155	611.279	0.189848	0.0541524	3.50581	0.000455228	0.00598743	SSX2IP	Low Titre
ENSG00000249684	31.848	-0.41624	0.118774	-3.50448	0.000457499	0.00601269	NA	CMV-
ENSG00000164530	423.826	-0.53549	0.152873	-3.50285	0.000460303	0.00604491	PI16	CMV-
ENSG00000102554	83.2844	-0.495083	0.141388	-3.5016	0.000462479	0.00606884	KLF5	CMV-
ENSG00000124549	137.06	0.212177	0.0606089	3.50076	0.000463941	0.00608337	NA	Low Titre
ENSG00000108960	404.909	-0.241793	0.0690931	-3.49952	0.000466093	0.00610693	MMD	CMV-
ENSG00000228878	51.4157	-0.2683	0.0767035	-3.49788	0.000468973	0.00613996	SEPTIN7-DT	CMV-
ENSG00000185697	6129.65	0.27218	0.077843	3.49653	0.000471354	0.00616197	MYBL1	Low Titre
ENSG00000050748	1991.74	0.0809245	0.0231443	3.49652	0.000471372	0.00616197	MAPK9	Low Titre
ENSG00000165861	880.56	0.102756	0.0293902	3.49627	0.000471805	0.00616294	ZFYVE1	Low Titre
ENSG00000082014	509.605	-0.373244	0.106767	-3.49587	0.000472518	0.00616754	SMARCD3	CMV-
ENSG00000145743	1556.87	0.138393	0.0396101	3.49387	0.000476067	0.00620914	FBXL17	Low Titre
ENSG00000275772	100.02	0.402384	0.115176	3.49363	0.000476497	0.00621003	NA	Low Titre
ENSG00000048028	3196.28	0.295424	0.0845764	3.49298	0.000477668	0.00621589	USP28	Low Titre
ENSG00000154589	69.8472	-0.520179	0.148921	-3.49297	0.000477671	0.00621589	LY96	CMV-
ENSG00000159339	489.941	-0.805321	0.230639	-3.49169	0.000479973	0.00624111	PADI4	CMV-
ENSG00000101152	5323.76	0.0945728	0.0270981	3.49001	0.000482997	0.00627567	DNAJC5	Low Titre
ENSG00000129562	2150.27	-0.0989764	0.0283633	-3.48959	0.000483754	0.00627822	DAD1	CMV-
ENSG00000001561	1880.12	0.284484	0.0815257	3.4895	0.000483926	0.00627822	ENPP4	Low Titre
ENSG00000246582	41.9749	-0.373195	0.106955	-3.48927	0.00048434	0.00627885	TNFRSF10A-DT	CMV-
ENSG00000114686	1823.97	-0.08927	0.0255873	-3.48884	0.000485116	0.00628415	MRPL3	CMV-
ENSG00000235609	19.1325	-0.453619	0.130042	-3.48826	0.000486175	0.00628939	NA	CMV-
ENSG00000211666	294.503	0.499165	0.1431	3.48822	0.000486253	0.00628939	IGLV2-14	Low Titre
ENSG00000184831	120.075	-0.144025	0.041293	-3.48788	0.000486873	0.00629266	APOO	CMV-
ENSG00000072121	1678.53	0.112321	0.0322083	3.48735	0.000487832	0.00630031	ZFYVE26	Low Titre
ENSG00000042445	1432.36	0.120399	0.0345305	3.48674	0.000488943	0.00630963	RETSAT	Low Titre
ENSG00000132698	17.2573	-0.560541	0.160779	-3.48641	0.000489555	0.00630963	RAB25	CMV-
ENSG00000166949	3558.75	0.19916	0.0571285	3.48617	0.000489993	0.00630963	SMAD3	Low Titre
ENSG00000266916	9.62092	-0.49794	0.142834	-3.48615	0.000490025	0.00630963	ZNF793-AS1	CMV-
ENSG00000279825	89.6036	-0.339096	0.0972901	-3.48541	0.000491388	0.00632243	NA	CMV-
ENSG00000250722	43.3236	-0.308094	0.0884111	-3.48479	0.000492532	0.00633239	SELENOP	CMV-
ENSG00000010404	9638.48	0.152174	0.0436892	3.4831	0.000495636	0.00636753	IDS	Low Titre
ENSG00000181830	1347.82	0.139634	0.0401028	3.4819	0.000497871	0.00639146	SLC35C1	Low Titre
ENSG00000086289	96.341	0.470536	0.135162	3.48127	0.000499042	0.0064017	EPDR1	Low Titre
ENSG00000141542	149.788	0.185949	0.0534231	3.48069	0.00050013	0.00641085	RAB40B	Low Titre
ENSG00000156052	1374.65	-0.297467	0.0854692	-3.4804	0.000500667	0.00641295	GNAQ	CMV-
ENSG00000117036	1626.69	0.182559	0.0524601	3.47995	0.000501499	0.00641881	ETV3	Low Titre
ENSG00000149403	48.5399	-1.28873	0.370482	-3.47851	0.000504211	0.00644871	GRIK4	CMV-
ENSG00000182199	1905.1	-0.123955	0.0356387	-3.47812	0.000504947	0.00645331	SHMT2	CMV-
ENSG00000172164	1458.16	0.149176	0.0429262	3.47516	0.000510544	0.00651999	SNTB1	Low Titre
ENSG00000146242	35.7859	-0.725321	0.208734	-3.47486	0.000511122	0.00652251	TPBG	CMV-
ENSG00000102032	383.405	-0.370087	0.106517	-3.47443	0.000511931	0.00652561	RENBP	CMV-
ENSG00000180233	740.503	0.186023	0.053542	3.47433	0.000512126	0.00652561	ZNRF2	Low Titre
ENSG00000228013	22.9273	-0.506526	0.14596	-3.4703	0.000519869	0.00661935	IL6R-AS1	CMV-
ENSG00000100027	902.276	0.252065	0.0726595	3.46913	0.000522154	0.00663981	YPEL1	Low Titre
ENSG00000108932	475.506	0.259871	0.0749108	3.46908	0.00052225	0.00663981	SLC16A6	Low Titre
ENSG00000135925	108.947	-0.645611	0.186128	-3.46865	0.000523089	0.00664555	WNT10A	CMV-
ENSG00000206530	399.328	-0.17611	0.0508098	-3.46605	0.000528155	0.00670495	CFAP44	CMV-
ENSG00000260917	345.029	0.118809	0.0342952	3.46431	0.000531599	0.00673985	LOC103344931	Low Titre
ENSG00000143653	694.912	-0.176316	0.0508957	-3.46426	0.00053169	0.00673985	SCCPDH	CMV-
ENSG00000055483	4742.23	0.170785	0.0493048	3.46385	0.000532494	0.00674506	USP36	Low Titre
ENSG00000128040	52.2162	-0.54773	0.158152	-3.46332	0.000533558	0.00675355	SPINK2	CMV-
ENSG00000140853	21869.9	0.150659	0.0435058	3.46296	0.000534265	0.0067575	NLRC5	Low Titre
ENSG00000232208	275.571	-0.557726	0.161105	-3.46187	0.000536439	0.00678	NA	CMV-
ENSG00000096384	26872.4	-0.121098	0.0349901	-3.46092	0.000538324	0.00679882	HSP90AB1	CMV-
ENSG00000184678	165.399	-0.353591	0.102174	-3.46067	0.000538831	0.00680021	H2BC21	CMV-
ENSG00000075340	187.952	-0.552209	0.1596	-3.45995	0.000540272	0.00681339	ADD2	CMV-
ENSG00000123080	281.341	-0.234924	0.0679165	-3.45901	0.000542163	0.00683019	CDKN2C	CMV-
ENSG00000168675	777.058	-0.189412	0.0547609	-3.45889	0.000542401	0.00683019	LDLRAD4	CMV-
ENSG00000108576	9.82625	-0.480789	0.139109	-3.45619	0.000547861	0.00689389	SLC6A4	CMV-
ENSG00000110723	78.2795	-0.342403	0.0991012	-3.45509	0.000550114	0.00691716	EXPH5	CMV-
ENSG00000213965	519.82	0.161056	0.0466182	3.45478	0.000550733	0.00691986	NUDT19	Low Titre
ENSG00000169258	105.473	0.352749	0.102146	3.45337	0.000553628	0.0069433	GPRIN1	Low Titre
ENSG00000214575	15.4986	-0.556803	0.161237	-3.45331	0.000553744	0.0069433	CPEB1	CMV-
ENSG00000197283	3406.11	-0.199364	0.0577318	-3.45328	0.000553812	0.0069433	SYNGAP1	CMV-
ENSG00000233836	57.6357	-0.294276	0.0852235	-3.45299	0.000554415	0.00694578	NA	CMV-
ENSG00000279495	65.7153	0.179867	0.0520969	3.45254	0.000555341	0.00695042	NA	Low Titre
ENSG00000147457	4779.66	-0.221481	0.0641529	-3.4524	0.000555621	0.00695042	CHMP7	CMV-
ENSG00000112486	46.0838	-0.64315	0.186306	-3.45212	0.000556205	0.00695042	CCR6	CMV-
ENSG00000103257	1917.15	0.412911	0.119614	3.45202	0.000556407	0.00695042	SLC7A5	Low Titre
ENSG00000101276	10.7781	-1.23541	0.357931	-3.45152	0.000557446	0.00695559	SLC52A3	CMV-
ENSG00000156110	654.995	-0.140239	0.0406329	-3.45137	0.00055774	0.00695559	ADK	CMV-
ENSG00000041515	21.6768	-0.965341	0.279709	-3.45123	0.000558037	0.00695559	MYO16	CMV-
ENSG00000223799	66.9322	-0.234483	0.0679523	-3.4507	0.000559126	0.00696411	NA	CMV-
ENSG00000282499	124.016	0.837609	0.24275	3.45049	0.00055956	0.00696446	TRBV25-1	Low Titre
ENSG00000166446	673.078	0.189271	0.0548698	3.44945	0.000561726	0.00698633	CDYL2	Low Titre
ENSG00000117586	113.2	-0.21816	0.0632888	-3.44706	0.000566733	0.0070435	TNFSF4	CMV-
ENSG00000072195	328.834	-0.51328	0.148933	-3.44638	0.000568153	0.00705554	SPEG	CMV-
ENSG00000189046	280.359	-0.170255	0.0494054	-3.44609	0.000568758	0.00705554	ALKBH2	CMV-
ENSG00000051180	97.3144	-0.492291	0.142858	-3.44601	0.000568936	0.00705554	RAD51	CMV-
ENSG00000198752	280.014	-0.46842	0.135961	-3.44527	0.000570494	0.00706618	CDC42BPB	CMV-
ENSG00000135953	738.057	0.0955587	0.0277367	3.44521	0.000570617	0.00706618	MFSD9	Low Titre
ENSG00000235092	13.8393	0.424625	0.123282	3.44435	0.00057244	0.0070796	ID2-AS1	Low Titre
ENSG00000183741	4305.12	0.127352	0.0369746	3.44431	0.000572527	0.0070796	CBX6	Low Titre
ENSG00000185272	50.5697	-0.406041	0.117895	-3.44409	0.000572987	0.00708018	RBM11	CMV-
ENSG00000074590	262.929	0.702636	0.204055	3.44337	0.000574505	0.00709085	NUAK1	Low Titre
ENSG00000100221	4638.31	0.247752	0.0719519	3.44329	0.000574677	0.00709085	JOSD1	Low Titre
ENSG00000171316	1517.71	-0.187817	0.0545604	-3.44236	0.000576652	0.00711011	CHD7	CMV-
ENSG00000160318	517.37	0.379718	0.110316	3.44209	0.000577242	0.00711227	CLDND2	Low Titre
ENSG00000134193	127.907	-0.659176	0.191592	-3.44051	0.000580613	0.00714867	REG4	CMV-
ENSG00000160224	65.1878	-0.645351	0.187611	-3.43983	0.000582074	0.00716151	AIRE	CMV-
ENSG00000111206	148.137	-0.45784	0.133113	-3.43949	0.000582816	0.00716551	FOXM1	CMV-
ENSG00000053328	9.34183	-0.593991	0.172774	-3.43796	0.000586121	0.00720097	METTL24	CMV-
ENSG00000237649	156.775	-0.536665	0.156127	-3.43737	0.000587401	0.00721154	KIFC1	CMV-
ENSG00000153982	88.9594	0.202683	0.058975	3.43675	0.000588731	0.00722269	GDPD1	Low Titre
ENSG00000253106	79.9906	0.220735	0.0642383	3.43619	0.000589961	0.00723066	NA	Low Titre
ENSG00000143365	832.147	-0.632658	0.184123	-3.43607	0.000590224	0.00723066	RORC	CMV-
ENSG00000150753	4222.93	-0.100362	0.0292124	-3.4356	0.00059124	0.00723794	CCT5	CMV-
ENSG00000106868	1826.63	0.223766	0.0651411	3.4351	0.000592337	0.0072462	SUSD1	Low Titre
ENSG00000158486	13.9476	-0.458783	0.133595	-3.43412	0.000594482	0.00726725	DNAH3	CMV-
ENSG00000204314	69.8739	-0.409371	0.119216	-3.43384	0.000595087	0.00726947	PRRT1	CMV-
ENSG00000233850	91.599	-0.497124	0.144805	-3.43306	0.000596803	0.00728162	NA	CMV-
ENSG00000100991	4413.49	0.107907	0.0314323	3.43301	0.00059693	0.00728162	TRPC4AP	Low Titre
ENSG00000088854	567.151	0.135076	0.03935	3.43268	0.000597651	0.00728267	DNAAF9	Low Titre
ENSG00000261220	61.2554	0.261858	0.0762861	3.43258	0.000597866	0.00728267	NA	Low Titre
ENSG00000235823	80.7979	-0.298811	0.0871135	-3.43013	0.000603283	0.00734343	OLMALINC	CMV-
ENSG00000170442	12.7549	-0.95175	0.277486	-3.4299	0.000603802	0.00734455	KRT86	CMV-
ENSG00000235641	22.5844	0.542247	0.15811	3.42956	0.000604561	0.00734857	LINC00484	Low Titre
ENSG00000100441	4387.12	0.106241	0.0309962	3.42755	0.000609057	0.00739797	KHNYN	Low Titre
ENSG00000171295	327.358	-0.205692	0.0600207	-3.42702	0.000610243	0.00740713	ZNF440	CMV-
ENSG00000117280	6038.08	0.135598	0.0395787	3.42605	0.000612429	0.00742841	RAB29	Low Titre
ENSG00000159618	2776.07	0.284817	0.0831592	3.42496	0.000614896	0.00745306	ADGRG5	Low Titre
ENSG00000160654	8133.05	0.196951	0.0575191	3.42409	0.000616866	0.00747166	CD3G	Low Titre
ENSG00000139644	23800.9	0.0664452	0.0194075	3.42368	0.000617795	0.00747763	TMBIM6	Low Titre
ENSG00000021762	3731.46	0.346437	0.101197	3.4234	0.00061844	0.00748016	OSBPL5	Low Titre
ENSG00000102245	466.135	-0.456872	0.133474	-3.42293	0.000619503	0.00748774	CD40LG	CMV-
ENSG00000121210	3137.88	-0.142372	0.0416033	-3.42214	0.0006213	0.00750417	TMEM131L	CMV-
ENSG00000158717	8403.34	0.223096	0.0652123	3.42107	0.00062376	0.00752857	RNF166	Low Titre
ENSG00000135451	39.2951	-0.575153	0.168142	-3.42064	0.00062474	0.00753427	TROAP	CMV-
ENSG00000138180	108.766	-0.611944	0.178906	-3.42048	0.000625111	0.00753427	CEP55	CMV-
ENSG00000174348	127.244	0.58582	0.171283	3.42018	0.000625803	0.00753732	PODN	Low Titre
ENSG00000144136	3834.97	0.17821	0.0521094	3.41992	0.000626407	0.0075393	SLC20A1	Low Titre
ENSG00000270820	56.8738	-0.268545	0.0785328	-3.41953	0.000627283	0.00754456	USP34-DT	CMV-
ENSG00000107147	71.6766	0.547686	0.160193	3.41892	0.000628711	0.00755643	KCNT1	Low Titre
ENSG00000162599	180.711	0.226391	0.0662297	3.41827	0.000630215	0.0075692	NFIA	Low Titre
ENSG00000162775	1098.6	0.137615	0.040273	3.41705	0.000633026	0.00759764	RBM15	Low Titre
ENSG00000101057	248.492	-0.629189	0.184191	-3.41596	0.000635582	0.00762298	MYBL2	CMV-
ENSG00000184349	76.4365	0.679315	0.198944	3.4146	0.000638755	0.00765569	EFNA5	Low Titre
ENSG00000053372	881.954	-0.137632	0.0403242	-3.41313	0.000642222	0.00769186	MRTO4	CMV-
ENSG00000132874	21.7086	0.408303	0.119739	3.40994	0.000649764	0.00777676	SLC14A2	Low Titre
ENSG00000089335	998.384	-0.179216	0.0525686	-3.40919	0.000651564	0.00779287	ZNF302	CMV-
ENSG00000106459	1418.59	0.0794104	0.0233003	3.40812	0.000654125	0.00780926	NRF1	Low Titre
ENSG00000101773	241.316	-0.342915	0.100623	-3.40793	0.000654572	0.00780926	RBBP8	CMV-
ENSG00000274979	28.2171	-0.553264	0.162347	-3.40791	0.000654617	0.00780926	NA	CMV-
ENSG00000198331	163.996	0.198122	0.0581368	3.40786	0.000654756	0.00780926	HYLS1	Low Titre
ENSG00000257017	135.287	-1.2301	0.361162	-3.40595	0.000659339	0.00785846	HP	CMV-
ENSG00000278917	8.97246	-0.52295	0.153573	-3.40523	0.000661093	0.00787389	NA	CMV-
ENSG00000167768	485.262	-1.28997	0.37886	-3.40487	0.000661965	0.0078788	KRT1	CMV-
ENSG00000170776	18228.4	0.106159	0.0311813	3.40456	0.000662707	0.00788217	AKAP13	Low Titre
ENSG00000114737	3092.43	-0.45207	0.132796	-3.40424	0.00066349	0.0078828	CISH	CMV-
ENSG00000114738	3239.66	-0.178653	0.0524809	-3.40416	0.000663679	0.0078828	MAPKAPK3	CMV-
ENSG00000067840	5332.45	0.312739	0.0918749	3.40397	0.000664152	0.00788296	PDZD4	Low Titre
ENSG00000079819	371.832	-0.26345	0.0774077	-3.40341	0.000665508	0.00789359	EPB41L2	CMV-
ENSG00000227124	171.443	-0.260353	0.0765084	-3.40293	0.00066668	0.00789878	ZNF717	CMV-
ENSG00000029993	78.8423	-0.52237	0.153509	-3.40285	0.000666867	0.00789878	HMGB3	CMV-
ENSG00000171603	12292.7	0.121742	0.035784	3.40214	0.000668613	0.00791399	CLSTN1	Low Titre
ENSG00000107104	357.764	-0.424146	0.124692	-3.40155	0.000670059	0.00792564	KANK1	CMV-
ENSG00000233755	9.44825	0.694687	0.204275	3.40075	0.000672018	0.00794334	NA	Low Titre
ENSG00000167968	35.4606	0.406031	0.119439	3.39948	0.000675147	0.00797483	DNASE1L2	Low Titre
ENSG00000154957	497.341	0.10382	0.0305557	3.39772	0.000679504	0.00802077	ZNF18	Low Titre
ENSG00000138722	20.3576	-0.741894	0.218431	-3.39646	0.000682626	0.00805207	MMRN1	CMV-
ENSG00000179934	125.736	-0.673066	0.19838	-3.39281	0.000691784	0.0081545	CCR8	CMV-
ENSG00000270659	11.571	-0.575095	0.169519	-3.3925	0.000692574	0.00815778	NA	CMV-
ENSG00000277586	408.784	-0.829841	0.244623	-3.39233	0.000693015	0.00815778	NEFL	CMV-
ENSG00000198963	15.5101	0.839492	0.247607	3.39042	0.000697864	0.00820707	RORB	Low Titre
ENSG00000156970	59.9382	-0.616639	0.181891	-3.39016	0.000698507	0.00820707	BUB1B	CMV-
ENSG00000276317	88.8164	-0.27293	0.0805099	-3.39002	0.000698881	0.00820707	NA	CMV-
ENSG00000171241	89.5814	-0.5652	0.166729	-3.38993	0.000699115	0.00820707	SHCBP1	CMV-
ENSG00000157570	1011.18	-0.403117	0.118932	-3.38947	0.000700273	0.00821503	TSPAN18	CMV-
ENSG00000124155	2474.93	0.141087	0.0416333	3.3888	0.000701985	0.00822949	PIGT	Low Titre
ENSG00000006025	2174.36	0.212291	0.0626507	3.38849	0.000702791	0.00823332	OSBPL7	Low Titre
ENSG00000107819	2084.49	0.130261	0.0384506	3.38776	0.000704652	0.00824948	SFXN3	Low Titre
ENSG00000108510	4263.47	0.119209	0.0351902	3.38755	0.000705187	0.00825011	MED13	Low Titre
ENSG00000218357	44.6291	-0.745498	0.220095	-3.38717	0.000706188	0.00825123	LINC01644	CMV-
ENSG00000202474	23.5115	0.426588	0.125947	3.38703	0.000706533	0.00825123	RNA5SP283	Low Titre
ENSG00000116731	5018.81	0.0815098	0.0240658	3.38696	0.000706726	0.00825123	PRDM2	Low Titre
ENSG00000100526	55.5115	-0.455481	0.13453	-3.38572	0.000709921	0.00828029	CDKN3	CMV-
ENSG00000256590	16.1619	1.25836	0.371678	3.38562	0.000710181	0.00828029	TRDV3	Low Titre
ENSG00000169884	276.918	0.316923	0.0936233	3.38509	0.000711558	0.00829071	WNT10B	Low Titre
ENSG00000066735	62.3543	-0.787422	0.23265	-3.38457	0.000712892	0.00830061	KIF26A	CMV-
ENSG00000142192	1746.96	-0.425667	0.125825	-3.383	0.000716992	0.0083427	APP	CMV-
ENSG00000160285	2539.4	0.185568	0.0548621	3.38244	0.000718445	0.00835393	LSS	Low Titre
ENSG00000104231	1130.37	-0.133035	0.0393358	-3.38202	0.00071954	0.00835729	ZFAND1	CMV-
ENSG00000197816	101.893	-0.240865	0.0712212	-3.38193	0.000719783	0.00835729	CCDC180	CMV-
ENSG00000078403	2031.56	0.112665	0.0333154	3.38177	0.000720195	0.00835729	MLLT10	Low Titre
ENSG00000068878	3396.2	0.129008	0.0381506	3.38156	0.000720758	0.00835817	PSME4	Low Titre
ENSG00000174791	156.301	-0.419762	0.124169	-3.38056	0.000723383	0.00837973	RIN1	CMV-
ENSG00000197818	1566.66	0.0952319	0.0281711	3.38048	0.000723595	0.00837973	SLC9A8	Low Titre
ENSG00000174165	1144.85	0.139923	0.0413943	3.38024	0.000724233	0.00838146	ZDHHC24	Low Titre
ENSG00000166432	1009.4	-0.160969	0.0476247	-3.37996	0.000724969	0.00838432	ZMAT1	CMV-
ENSG00000068745	1932.45	0.0970637	0.028729	3.3786	0.000728562	0.00842019	IP6K2	Low Titre
ENSG00000125449	671.553	0.124986	0.036996	3.37836	0.000729207	0.00842197	ARMC7	Low Titre
ENSG00000158106	649.046	-0.379896	0.112462	-3.378	0.000730144	0.00842712	RHPN1	CMV-
ENSG00000277147	2101.9	0.220211	0.0652003	3.37746	0.000731595	0.00843818	NA	Low Titre
ENSG00000145911	311.273	-0.44237	0.131014	-3.37652	0.000734091	0.00846128	N4BP3	CMV-
ENSG00000198520	682.402	-0.378427	0.112117	-3.3753	0.000737364	0.00849331	ARMH1	CMV-
ENSG00000118515	452.74	-0.604612	0.179197	-3.374	0.000740844	0.00852766	SGK1	CMV-
ENSG00000132694	712.4	-0.405095	0.120074	-3.37371	0.000741625	0.00853093	ARHGEF11	CMV-
ENSG00000114859	138.217	0.207955	0.0616463	3.37336	0.000742576	0.00853614	CLCN2	Low Titre
ENSG00000127585	1018.82	-0.416219	0.123396	-3.37304	0.000743442	0.00854037	FBXL16	CMV-
ENSG00000144824	535.858	0.273669	0.081142	3.37272	0.000744288	0.00854436	PHLDB2	Low Titre
ENSG00000134107	4913.68	0.259352	0.0769246	3.37151	0.000747564	0.00857623	BHLHE40	Low Titre
ENSG00000088280	42.4472	-0.429439	0.127395	-3.37093	0.000749146	0.00858863	ASAP3	CMV-
ENSG00000227372	1033.87	-0.15727	0.0466612	-3.37046	0.000750422	0.00859752	NA	CMV-
ENSG00000177669	38.7432	-0.29752	0.088308	-3.36912	0.000754099	0.00863388	MBOAT4	CMV-
ENSG00000164300	1738.68	-0.312981	0.0929049	-3.36883	0.000754873	0.00863697	SERINC5	CMV-
ENSG00000163507	145.848	-0.303454	0.0900856	-3.36851	0.000755752	0.00864127	CIP2A	CMV-
ENSG00000102898	1712.24	-0.087275	0.025932	-3.36553	0.000763958	0.00872928	NUTF2	CMV-
ENSG00000189419	22.4185	-0.358686	0.10661	-3.36448	0.000766887	0.00875691	SPATA41	CMV-
ENSG00000225630	1394.47	-0.919851	0.273489	-3.36339	0.000769916	0.00878565	MTND2P28	CMV-
ENSG00000129654	56.7324	-0.569543	0.169361	-3.36288	0.000771328	0.0087959	FOXJ1	CMV-
ENSG00000165140	315.786	-0.382295	0.113709	-3.36203	0.000773716	0.00881728	FBP1	CMV-
ENSG00000147155	1106.54	0.14379	0.0427719	3.36178	0.000774421	0.00881895	EBP	Low Titre
ENSG00000089234	1157.26	0.0834847	0.0248347	3.36161	0.000774891	0.00881895	BRAP	Low Titre
ENSG00000049089	126.883	-0.493845	0.146943	-3.36079	0.000777208	0.00883945	COL9A2	CMV-
ENSG00000126602	1176.51	-0.165675	0.0493025	-3.36037	0.000778376	0.00884687	TRAP1	CMV-
ENSG00000091651	57.1249	-0.368158	0.109587	-3.35949	0.000780851	0.00886912	ORC6	CMV-
ENSG00000116273	559.706	0.119859	0.0356824	3.35905	0.000782096	0.00887227	PHF13	Low Titre
ENSG00000141026	415.197	0.149262	0.044436	3.35903	0.000782163	0.00887227	MED9	Low Titre
ENSG00000053918	639.849	-0.403836	0.120334	-3.35596	0.000790888	0.00896532	KCNQ1	CMV-
ENSG00000231494	22.2019	0.495201	0.147584	3.35537	0.000792584	0.0089786	RPL21P35	Low Titre
ENSG00000170185	2120.75	0.105211	0.0313606	3.35488	0.000794003	0.00898874	USP38	Low Titre
ENSG00000182318	178.352	0.208566	0.0621787	3.3543	0.000795674	0.00900023	ZSCAN22	Low Titre
ENSG00000104951	109.087	-0.608725	0.181484	-3.35416	0.000796067	0.00900023	IL4I1	CMV-
ENSG00000118507	540.07	-0.176416	0.0526034	-3.3537	0.000797385	0.00900919	AKAP7	CMV-
ENSG00000110047	16197.8	0.147223	0.0439029	3.35339	0.000798288	0.00901346	EHD1	Low Titre
ENSG00000024048	3663.33	0.123124	0.0367275	3.35237	0.000801226	0.00904067	UBR2	Low Titre
ENSG00000153094	2311.38	0.175548	0.0523817	3.35132	0.000804272	0.00906908	BCL2L11	Low Titre
ENSG00000149679	466.098	0.13757	0.0410528	3.35105	0.000805057	0.00907197	CABLES2	Low Titre
ENSG00000140368	4781.52	0.17261	0.0515555	3.34804	0.000813851	0.00916504	PSTPIP1	Low Titre
ENSG00000182952	3927.5	0.0951197	0.028416	3.3474	0.000815731	0.00918018	HMGN4	Low Titre
ENSG00000127377	9.44519	-0.882723	0.263745	-3.34687	0.000817281	0.0091916	CRYGN	CMV-
ENSG00000143578	176.318	-0.146445	0.0437637	-3.34628	0.000819046	0.00920541	CREB3L4	CMV-
ENSG00000119737	76.2115	0.202545	0.0605471	3.34524	0.000822114	0.00923146	GPR75	Low Titre
ENSG00000140092	306.067	-0.375379	0.11222	-3.34502	0.000822768	0.00923146	FBLN5	CMV-
ENSG00000184515	128.179	-0.336951	0.100734	-3.34495	0.000822979	0.00923146	BEX5	CMV-
ENSG00000115183	30.7467	-0.580291	0.173558	-3.3435	0.000827287	0.00926869	TANC1	CMV-
ENSG00000088325	301.68	-0.497588	0.148824	-3.34347	0.000827379	0.00926869	TPX2	CMV-
ENSG00000276023	347.866	0.159296	0.0476466	3.34329	0.000827921	0.00926872	DUSP14	Low Titre
ENSG00000165061	10.1557	-1.2945	0.387285	-3.34251	0.000830237	0.00928858	ZMAT4	CMV-
ENSG00000135605	112.708	-0.249424	0.0746491	-3.34129	0.000833907	0.00932356	TEC	CMV-
ENSG00000106070	61.5255	-0.600206	0.179654	-3.34089	0.000835107	0.00933089	GRB10	CMV-
ENSG00000179588	1277.7	0.327862	0.0981732	3.33963	0.000838898	0.00936715	ZFPM1	Low Titre
ENSG00000184428	905.525	-0.253284	0.0758517	-3.3392	0.000840189	0.00937407	TOP1MT	CMV-
ENSG00000178951	5346.56	0.223726	0.0670027	3.33906	0.000840611	0.00937407	ZBTB7A	Low Titre
ENSG00000099942	4671.67	0.139379	0.041749	3.33849	0.00084235	0.00938619	CRKL	Low Titre
ENSG00000160271	7766.25	0.183923	0.0550939	3.33834	0.000842792	0.00938619	RALGDS	Low Titre
ENSG00000072134	122.281	0.230694	0.0691125	3.33796	0.000843971	0.00939322	EPN2	Low Titre
ENSG00000273038	281.901	0.316432	0.0948104	3.33752	0.000845288	0.00940177	NA	Low Titre
ENSG00000170962	1102.42	0.388209	0.116368	3.33606	0.000849761	0.0094454	PDGFD	Low Titre
ENSG00000132341	6141.34	-0.0823759	0.0246959	-3.33561	0.000851112	0.00945429	RAN	CMV-
ENSG00000100442	888.563	-0.131847	0.0395331	-3.33511	0.000852662	0.00946538	FKBP3	CMV-
ENSG00000130734	961.734	0.194552	0.0583505	3.3342	0.000855452	0.00948567	ATG4D	Low Titre
ENSG00000163527	6921.63	-0.151883	0.0455538	-3.33415	0.000855596	0.00948567	STT3B	CMV-
ENSG00000150782	41.1764	-0.683953	0.205182	-3.33339	0.000857939	0.0095055	IL18	CMV-
ENSG00000147687	446.595	-0.149609	0.0448875	-3.33297	0.000859254	0.00951392	TATDN1	CMV-
ENSG00000105287	4906.94	0.129046	0.0387241	3.33245	0.000860845	0.00952539	PRKD2	Low Titre
ENSG00000182973	1070.29	-0.0787408	0.0236404	-3.33078	0.000866036	0.00957665	CNOT10	CMV-
ENSG00000246223	623.864	-0.243728	0.0731916	-3.33	0.000868453	0.00959718	LINC01550	CMV-
ENSG00000147065	58481.2	0.0863448	0.0259324	3.32962	0.000869654	0.00960297	MSN	Low Titre
ENSG00000163686	280.461	0.188909	0.0567384	3.32948	0.000870096	0.00960297	ABHD6	Low Titre
ENSG00000188626	19.4295	-0.496941	0.149275	-3.32903	0.000871503	0.00960833	GOLGA8M	CMV-
ENSG00000124299	2294.27	0.144329	0.043356	3.32892	0.000871831	0.00960833	PEPD	Low Titre
ENSG00000110906	2039.96	-0.175732	0.052793	-3.32869	0.000872549	0.00960833	KCTD10	CMV-
ENSG00000167769	35.9781	-0.37225	0.111834	-3.3286	0.000872839	0.00960833	ACER1	CMV-
ENSG00000006007	1779.44	0.102663	0.0308442	3.32843	0.000873383	0.00960833	GDE1	Low Titre
ENSG00000213420	87.536	-0.410067	0.12328	-3.32632	0.000880021	0.00967515	GPC2	CMV-
ENSG00000234456	79.2834	-0.656194	0.197294	-3.32597	0.00088112	0.00968104	MAGI2-AS3	CMV-
ENSG00000162852	1887.66	-0.140932	0.0423937	-3.32438	0.000886167	0.00973025	CNST	CMV-
ENSG00000170629	252.763	0.149027	0.0448331	3.32404	0.000887233	0.00973572	NA	Low Titre
ENSG00000156853	600.806	0.135193	0.0406785	3.32344	0.000889135	0.0097489	ZNF689	Low Titre
ENSG00000012223	2606.72	-1.36312	0.410171	-3.32331	0.000889571	0.0097489	LTF	CMV-
ENSG00000112796	496.68	0.309598	0.0932038	3.32173	0.000894623	0.00979652	ENPP5	Low Titre
ENSG00000278989	8.72517	0.589907	0.177598	3.32159	0.000895058	0.00979652	NA	Low Titre
ENSG00000281106	153.408	-0.476304	0.143451	-3.32032	0.000899154	0.00983507	TMEM272	CMV-
ENSG00000159788	296.519	0.225431	0.067905	3.3198	0.000900831	0.00984714	RGS12	Low Titre
ENSG00000013583	340.6	-0.214875	0.0647413	-3.31897	0.000903496	0.00986998	HEBP1	CMV-
ENSG00000141469	509.245	0.290874	0.0876622	3.31813	0.000906231	0.00988965	SLC14A1	Low Titre
ENSG00000137522	650.397	0.0896621	0.0270229	3.31801	0.00090662	0.00988965	RNF121	Low Titre
ENSG00000007264	8039.07	0.247311	0.0745389	3.31788	0.000907027	0.00988965	MATK	Low Titre
ENSG00000145214	5793.96	0.271119	0.0817334	3.31711	0.000909541	0.00991076	DGKQ	Low Titre
ENSG00000110851	2047.18	0.111432	0.033601	3.31633	0.000912094	0.00993227	PRDM4	Low Titre
ENSG00000123739	561.319	-0.116295	0.0350725	-3.31583	0.000913701	0.00994345	PLA2G12A	CMV-
ENSG00000158104	14.7409	-0.459385	0.138632	-3.31369	0.000920741	0.0100137	HPD	CMV-
ENSG00000170222	421.49	-0.212789	0.0642266	-3.3131	0.000922676	0.0100284	ADPRM	CMV-
ENSG00000185019	544.41	0.131504	0.0396977	3.31263	0.000924237	0.010039	UBOX5	Low Titre
ENSG00000179119	1674.23	0.141325	0.0426779	3.31142	0.000928223	0.0100759	SPTY2D1	Low Titre
ENSG00000267534	187.273	0.242602	0.0732668	3.31122	0.000928902	0.0100769	S1PR2	Low Titre
ENSG00000171224	122.833	-0.281892	0.0851817	-3.3093	0.000935302	0.0101399	FAM241B	CMV-
ENSG00000235280	37.2264	-0.373594	0.112932	-3.30814	0.000939191	0.0101741	NA	CMV-
ENSG00000106299	318.832	0.203564	0.0615369	3.308	0.000939643	0.0101741	WASL	Low Titre
ENSG00000117054	1419.49	-0.139933	0.0423092	-3.30739	0.000941688	0.0101898	ACADM	CMV-
ENSG00000103942	74.5365	-0.255344	0.0772212	-3.30665	0.000944181	0.0102082	HOMER2	CMV-
ENSG00000228794	611.49	-0.158312	0.0478785	-3.30654	0.000944572	0.0102082	LINC01128	CMV-
ENSG00000155966	24.8322	-0.718875	0.217427	-3.30627	0.000945455	0.0102113	AFF2	CMV-
ENSG00000023697	458.928	-0.123861	0.0374867	-3.30413	0.000952701	0.0102831	DERA	CMV-
ENSG00000272163	10.3262	-0.613084	0.185567	-3.30385	0.000953675	0.0102871	NA	CMV-
ENSG00000089091	139.473	0.135234	0.0409436	3.30293	0.000956787	0.0103142	DZANK1	Low Titre
ENSG00000010278	168.365	-0.49858	0.150975	-3.30241	0.000958588	0.0103271	CD9	CMV-
ENSG00000166454	3412.5	0.0877387	0.0265721	3.30191	0.000960305	0.0103391	ATMIN	Low Titre
ENSG00000113296	53.2454	-0.386661	0.117116	-3.30153	0.000961589	0.0103421	THBS4	CMV-
ENSG00000175170	10.8065	-0.613915	0.185952	-3.30147	0.000961785	0.0103421	NA	CMV-
ENSG00000130830	644.948	-0.361985	0.109663	-3.30089	0.000963776	0.0103542	MPP1	CMV-
ENSG00000227603	34.2075	-0.284147	0.0860862	-3.30072	0.000964367	0.0103542	NA	CMV-
ENSG00000215421	1356.95	0.105784	0.0320498	3.30062	0.000964727	0.0103542	ZNF407	Low Titre
ENSG00000166851	150.756	-0.414434	0.125572	-3.30037	0.000965576	0.0103568	PLK1	CMV-
ENSG00000268230	39.9138	-0.308741	0.0935657	-3.29972	0.00096781	0.0103743	NA	CMV-
ENSG00000131080	12.9979	-0.547157	0.165889	-3.29833	0.000972634	0.0104195	EDA2R	CMV-
ENSG00000227218	73.7787	-0.374389	0.113516	-3.29811	0.000973387	0.0104211	LOC124902280	CMV-
ENSG00000234741	5222.37	-0.179995	0.0545939	-3.29698	0.000977296	0.0104564	GAS5	CMV-
ENSG00000135334	1955.01	0.147751	0.0448197	3.29657	0.000978741	0.0104653	AKIRIN2	Low Titre
ENSG00000119537	1309.2	-0.235977	0.0716017	-3.29569	0.000981815	0.0104881	KDSR	CMV-
ENSG00000197540	7075.93	0.221009	0.0670616	3.29561	0.00098209	0.0104881	GZMM	Low Titre
ENSG00000140836	153.092	-0.558418	0.169488	-3.29473	0.000985151	0.0105142	ZFHX3	CMV-
ENSG00000197016	210.259	-0.291987	0.0886319	-3.29438	0.000986387	0.0105209	ZNF470	CMV-
ENSG00000238018	63.0576	-0.307252	0.0932923	-3.29343	0.000989731	0.0105446	NA	CMV-
ENSG00000198589	5945.4	0.119286	0.0362198	3.2934	0.000989848	0.0105446	LRBA	Low Titre
ENSG00000065534	53.2882	-0.509913	0.154847	-3.293	0.000991236	0.0105459	MYLK	CMV-
ENSG00000155729	1258.32	0.0710041	0.0215622	3.29298	0.000991304	0.0105459	KCTD18	Low Titre
ENSG00000142798	119.825	-0.536768	0.163011	-3.29284	0.000991809	0.0105459	HSPG2	CMV-
ENSG00000133134	533.262	-0.263332	0.0799807	-3.29244	0.000993224	0.0105544	BEX2	CMV-
ENSG00000259540	16.5671	-0.447903	0.136062	-3.2919	0.000995144	0.0105637	LOC102723335	CMV-
ENSG00000079616	2055.7	0.119904	0.0364245	3.29184	0.000995328	0.0105637	KIF22	Low Titre
ENSG00000170382	173.661	-0.236824	0.0719509	-3.29146	0.000996677	0.0105714	LRRN2	CMV-
ENSG00000170035	1280.49	0.125432	0.0381148	3.2909	0.000998682	0.0105862	UBE2E3	Low Titre
ENSG00000147124	677.969	0.108641	0.0330175	3.29039	0.00100048	0.0105921	ZNF41	Low Titre
ENSG00000261744	28.2863	0.465612	0.141506	3.29039	0.00100048	0.0105921	ZFPM1-AS1	Low Titre
ENSG00000236088	409.432	-0.16404	0.0498748	-3.28903	0.00100532	0.0106368	COX10-DT	CMV-
ENSG00000260855	9.85434	-0.461136	0.140242	-3.28816	0.00100846	0.0106634	NA	CMV-
ENSG00000146856	98.868	-0.276452	0.0840915	-3.28752	0.00101075	0.010681	AGBL3	CMV-
ENSG00000107331	11305.2	0.202538	0.0616121	3.28731	0.00101151	0.0106825	ABCA2	Low Titre
ENSG00000188886	44.4482	0.560327	0.17049	3.28656	0.00101419	0.0107043	ASTL	Low Titre
ENSG00000167434	16.9449	-1.66138	0.50556	-3.28622	0.00101543	0.0107053	CA4	CMV-
ENSG00000261366	39.2717	-0.293528	0.0893219	-3.28619	0.00101554	0.0107053	MANEA-DT	CMV-
ENSG00000137275	2910.62	0.0964116	0.029346	3.28534	0.00101861	0.0107311	RIPK1	Low Titre
ENSG00000185561	52.6365	-0.591673	0.180105	-3.28516	0.00101925	0.0107312	TLCD2	CMV-
ENSG00000138709	466.488	-0.111764	0.0340273	-3.28453	0.00102153	0.0107487	LARP1B	CMV-
ENSG00000280987	21.8522	-0.300751	0.0915841	-3.28388	0.00102387	0.0107619	MATR3	CMV-
ENSG00000123612	133.227	-0.358209	0.109083	-3.28384	0.00102405	0.0107619	ACVR1C	CMV-
ENSG00000164342	200.142	0.366234	0.111545	3.28329	0.00102603	0.0107762	TLR3	Low Titre
ENSG00000118454	1116.72	0.077097	0.0234971	3.28113	0.00103392	0.0108432	ANKRD13C	Low Titre
ENSG00000006757	215.546	-0.167243	0.0509714	-3.28112	0.00103397	0.0108432	PNPLA4	CMV-
ENSG00000092853	115.378	-0.559694	0.170585	-3.28102	0.00103431	0.0108432	CLSPN	CMV-
ENSG00000147677	10107.7	-0.115466	0.0351968	-3.28059	0.00103589	0.0108531	EIF3H	CMV-
ENSG00000235237	10.8108	0.409912	0.124971	3.28007	0.00103781	0.0108666	NA	Low Titre
ENSG00000095794	754.029	0.428149	0.130546	3.27968	0.00103923	0.0108749	CREM	Low Titre
ENSG00000026103	1615.96	0.177557	0.0541448	3.2793	0.00104063	0.0108829	FAS	Low Titre
ENSG00000176595	477.33	-0.417495	0.127335	-3.2787	0.00104285	0.0108994	KBTBD11	CMV-
ENSG00000040199	685.123	0.148059	0.0451632	3.27831	0.00104432	0.0109039	PHLPP2	Low Titre
ENSG00000137942	16.1741	-0.596043	0.181818	-3.27824	0.00104455	0.0109039	FNBP1L	CMV-
ENSG00000173848	244.131	-0.318042	0.0970281	-3.27783	0.00104607	0.0109131	NET1	CMV-
ENSG00000116815	631.035	0.189367	0.0577793	3.27742	0.00104761	0.0109225	CD58	Low Titre
ENSG00000197386	6808.84	0.0951358	0.0290365	3.27642	0.00105132	0.0109431	HTT	Low Titre
ENSG00000186480	1977.85	0.138853	0.0423798	3.27639	0.00105142	0.0109431	INSIG1	Low Titre
ENSG00000186625	681.367	0.0914262	0.0279058	3.27624	0.001052	0.0109431	KATNA1	Low Titre
ENSG00000182511	621.087	-0.644947	0.196858	-3.2762	0.00105214	0.0109431	FES	CMV-
ENSG00000060237	15613.1	0.104775	0.0319882	3.27543	0.00105503	0.0109665	WNK1	Low Titre
ENSG00000130856	1056.23	0.0863146	0.026361	3.27433	0.00105911	0.0110023	ZNF236	Low Titre
ENSG00000106772	40.7441	-0.600498	0.183411	-3.27405	0.00106017	0.0110066	PRUNE2	CMV-
ENSG00000109107	709.966	-0.180428	0.0551156	-3.27362	0.00106179	0.0110167	ALDOC	CMV-
ENSG00000122952	198.661	-0.429563	0.131334	-3.27077	0.00107256	0.0111166	ZWINT	CMV-
ENSG00000140365	906.104	0.125684	0.038427	3.27073	0.0010727	0.0111166	COMMD4	Low Titre
ENSG00000186185	43.7755	-0.674331	0.20619	-3.27044	0.00107382	0.0111214	KIF18B	CMV-
ENSG00000115758	3478.88	0.192797	0.0589701	3.2694	0.00107777	0.0111556	ODC1	Low Titre
ENSG00000246898	213.208	-0.415426	0.127083	-3.26894	0.00107953	0.0111671	NA	CMV-
ENSG00000065618	20.25	-1.09543	0.335181	-3.26819	0.00108239	0.0111842	COL17A1	CMV-
ENSG00000272031	97.0315	0.235486	0.0720546	3.26816	0.00108248	0.0111842	ANKRD34A	Low Titre
ENSG00000197620	656.25	0.119681	0.036657	3.26489	0.00109507	0.0113042	EOLA1	Low Titre
ENSG00000113272	478.565	-0.134646	0.0412417	-3.2648	0.00109542	0.0113042	THG1L	CMV-
ENSG00000159905	37.6924	-0.330158	0.101145	-3.2642	0.00109773	0.0113201	ZNF221	CMV-
ENSG00000134242	3320.64	0.195058	0.0597593	3.26406	0.00109829	0.0113201	PTPN22	Low Titre
ENSG00000267731	206.58	0.320116	0.098089	3.26353	0.00110034	0.0113345	NA	Low Titre
ENSG00000121964	1287.9	0.157747	0.0483452	3.26293	0.00110266	0.0113469	GTDC1	Low Titre
ENSG00000251034	379.987	0.17452	0.0534865	3.26288	0.00110287	0.0113469	NA	Low Titre
ENSG00000230725	10.7776	-0.567555	0.173961	-3.26254	0.00110418	0.0113536	LOC284798	CMV-
ENSG00000171517	50.7926	-0.602495	0.184725	-3.26158	0.00110794	0.0113854	LPAR3	CMV-
ENSG00000275243	12.8828	-0.869162	0.266511	-3.26126	0.00110916	0.0113912	TRBV16	CMV-
ENSG00000176986	3698.72	0.126689	0.0388501	3.26097	0.0011103	0.0113917	SEC24C	Low Titre
ENSG00000175395	804.514	0.126501	0.038793	3.26091	0.00111054	0.0113917	ZNF25	Low Titre
ENSG00000184497	19.8129	-0.594421	0.182299	-3.2607	0.00111136	0.0113918	TMEM255B	CMV-
ENSG00000181896	3035.18	-0.17974	0.0551254	-3.26057	0.00111188	0.0113918	ZNF101	CMV-
ENSG00000183690	101.592	-0.335615	0.102975	-3.25918	0.00111736	0.0114411	EFHC2	CMV-
ENSG00000266338	1543.27	-0.276122	0.0847372	-3.25857	0.00111976	0.011447	NBPF15	CMV-
ENSG00000065833	139.147	-0.625943	0.192102	-3.25838	0.00112048	0.011447	ME1	CMV-
ENSG00000113580	4590.71	0.135683	0.0416425	3.25829	0.00112087	0.011447	NR3C1	Low Titre
ENSG00000092621	412.857	-0.336695	0.103337	-3.25821	0.00112116	0.011447	PHGDH	CMV-
ENSG00000151640	64.9552	-0.862227	0.264634	-3.25818	0.00112127	0.011447	DPYSL4	CMV-
ENSG00000100335	2437.22	0.0811167	0.0249008	3.2576	0.00112359	0.0114639	MIEF1	Low Titre
ENSG00000231560	9.74143	-0.701954	0.215554	-3.25652	0.00112788	0.0115007	CLEC12A-AS1	CMV-
ENSG00000135070	1548.91	0.148909	0.0457352	3.2559	0.00113033	0.0115189	ISCA1	Low Titre
ENSG00000151136	967.505	-0.274142	0.0842032	-3.25572	0.00113105	0.0115194	ABTB3	CMV-
ENSG00000138802	1635.5	0.123247	0.03787	3.25448	0.001136	0.0115583	SEC24B	Low Titre
ENSG00000161544	21.1215	-0.794772	0.244213	-3.25443	0.00113622	0.0115583	CYGB	CMV-
ENSG00000183864	2539.1	0.172092	0.0529081	3.25266	0.00114332	0.0116236	TOB2	Low Titre
ENSG00000167900	241.358	-0.463897	0.142638	-3.25226	0.0011449	0.0116328	TK1	CMV-
ENSG00000161888	37.9596	-0.521592	0.160395	-3.25191	0.0011463	0.0116385	SPC24	CMV-
ENSG00000099917	9089.51	0.136396	0.0419448	3.25179	0.00114681	0.0116385	MED15	Low Titre
ENSG00000167202	4016.56	0.0877525	0.0269888	3.25144	0.00114821	0.0116457	TBC1D2B	Low Titre
ENSG00000100351	6188.23	0.133722	0.0411393	3.25046	0.0011522	0.0116709	GRAP2	Low Titre
ENSG00000230006	65.9059	-0.552691	0.170036	-3.25044	0.00115227	0.0116709	NA	CMV-
ENSG00000081985	359.242	-0.444501	0.136756	-3.25033	0.00115273	0.0116709	IL12RB2	CMV-
ENSG00000054965	2509.89	0.0684228	0.0210525	3.25011	0.00115362	0.011673	FAM168A	Low Titre
ENSG00000124171	69.8106	0.238599	0.0734227	3.24966	0.00115542	0.0116812	PARD6B	Low Titre
ENSG00000254667	50.0354	0.420594	0.129432	3.24954	0.00115593	0.0116812	NA	Low Titre
ENSG00000174600	2239.75	0.471758	0.145183	3.2494	0.00115647	0.0116812	CMKLR1	Low Titre
ENSG00000211713	144.935	-0.751193	0.231211	-3.24895	0.00115832	0.011693	TRBV6-4	CMV-
ENSG00000119862	22.4072	-0.682599	0.210188	-3.24756	0.001164	0.0117434	LGALSL	CMV-
ENSG00000158578	281.398	-1.33636	0.41155	-3.24713	0.00116576	0.0117542	ALAS2	CMV-
ENSG00000131015	12.3455	0.447418	0.137836	3.24601	0.00117034	0.0117935	ULBP2	Low Titre
ENSG00000249806	21.6958	-0.502763	0.154896	-3.2458	0.00117121	0.0117953	NA	CMV-
ENSG00000280721	73.1056	0.36365	0.112132	3.24306	0.00118255	0.0119025	LINC01943	Low Titre
ENSG00000112182	1480.64	-0.274856	0.0847691	-3.2424	0.00118526	0.0119228	BACH2	CMV-
ENSG00000111879	68.32	-0.321364	0.0991306	-3.24182	0.00118768	0.01194	FAM184A	CMV-
ENSG00000137266	165.297	-0.280479	0.0865273	-3.24151	0.00118898	0.01194	SLC22A23	CMV-
ENSG00000161638	4697.2	0.154888	0.0477829	3.24149	0.00118905	0.01194	ITGA5	Low Titre
ENSG00000147324	3232.54	-0.191517	0.0590942	-3.24088	0.0011916	0.0119578	MFHAS1	CMV-
ENSG00000241764	39.929	-0.28476	0.087869	-3.24073	0.00119223	0.0119578	CBLL1-AS1	CMV-
ENSG00000110171	513.998	0.149493	0.0461336	3.24044	0.00119345	0.0119631	TRIM3	Low Titre
ENSG00000151718	224.777	-0.30655	0.0946136	-3.24002	0.00119521	0.0119669	WWC2	CMV-
ENSG00000167550	165.671	0.210641	0.0650149	3.23989	0.00119574	0.0119669	RHEBL1	Low Titre
ENSG00000073921	4884.48	0.163105	0.0503434	3.23985	0.00119592	0.0119669	PICALM	Low Titre
ENSG00000138303	710.362	-0.114572	0.0353697	-3.23928	0.00119834	0.0119841	ASCC1	CMV-
ENSG00000135622	634.907	0.112753	0.0348175	3.2384	0.00120204	0.0120141	SEMA4F	Low Titre
ENSG00000235863	773.693	0.155013	0.0478742	3.23793	0.00120399	0.0120266	B3GALT4	Low Titre
ENSG00000255819	262.374	0.389234	0.120281	3.23604	0.00121202	0.0120998	NA	Low Titre
ENSG00000160796	14934.1	0.216952	0.0670551	3.23543	0.00121461	0.012115	NBEAL2	Low Titre
ENSG00000104081	509.14	0.338274	0.104556	3.23534	0.00121496	0.012115	BMF	Low Titre
ENSG00000091127	242.188	-0.177547	0.0548848	-3.2349	0.00121686	0.0121266	PUS7	CMV-
ENSG00000113319	1758.04	-0.267188	0.0825996	-3.23474	0.00121753	0.0121266	RASGRF2	CMV-
ENSG00000154928	17.0783	-0.77866	0.240737	-3.23449	0.00121862	0.0121304	EPHB1	CMV-
ENSG00000109689	2955.42	0.10778	0.0333267	3.23404	0.00122053	0.0121423	STIM2	Low Titre
ENSG00000156502	852.472	0.147725	0.0456867	3.23343	0.00122312	0.0121542	SUPV3L1	Low Titre
ENSG00000028137	13971.9	0.213627	0.0660726	3.23322	0.00122404	0.0121542	TNFRSF1B	Low Titre
ENSG00000196591	1935.32	-0.111759	0.034566	-3.23321	0.00122407	0.0121542	HDAC2	CMV-
ENSG00000171444	241.949	-0.33321	0.103062	-3.2331	0.00122456	0.0121542	MCC	CMV-
ENSG00000135318	1401.16	-0.366108	0.113267	-3.23225	0.00122821	0.0121803	NT5E	CMV-
ENSG00000105991	46.8636	0.332661	0.102922	3.23215	0.00122861	0.0121803	HOXA1	Low Titre
ENSG00000184584	4599.6	0.123572	0.0382389	3.23157	0.00123113	0.0121973	STING1	Low Titre
ENSG00000105732	680.13	0.203424	0.0629519	3.23142	0.00123175	0.0121973	ZNF574	Low Titre
ENSG00000133794	1824.67	0.138855	0.0429928	3.22973	0.00123907	0.0122579	BMAL1	Low Titre
ENSG00000247796	59.7413	-0.327108	0.101282	-3.22968	0.0012393	0.0122579	MOCS2-DT	CMV-
ENSG00000214018	12.778	-0.450195	0.139404	-3.22942	0.00124042	0.0122598	NA	CMV-
ENSG00000130545	50.3679	-0.398084	0.123272	-3.2293	0.00124092	0.0122598	CRB3	CMV-
ENSG00000198746	628.031	0.121346	0.0375939	3.22782	0.00124739	0.0123166	GPATCH3	Low Titre
ENSG00000205930	106.539	-0.248151	0.0768876	-3.22744	0.00124901	0.0123193	EPCIP-AS1	CMV-
ENSG00000180543	130.678	-0.354186	0.109743	-3.22743	0.0012491	0.0123193	TSPYL5	CMV-
ENSG00000271806	12.59	-0.461392	0.142981	-3.22694	0.00125121	0.012333	NA	CMV-
ENSG00000169398	114.228	-0.421635	0.130669	-3.22673	0.00125213	0.012335	PTK2	CMV-
ENSG00000135090	5254.29	0.0841372	0.0260818	3.22589	0.0012558	0.0123623	TAOK3	Low Titre
ENSG00000139537	751.247	0.152609	0.0473114	3.22563	0.00125694	0.0123623	CCDC65	Low Titre
ENSG00000280550	21.1594	0.333472	0.103385	3.22553	0.00125741	0.0123623	NA	Low Titre
ENSG00000114395	649.904	0.155195	0.0481159	3.22544	0.00125778	0.0123623	CYB561D2	Low Titre
ENSG00000198363	536.775	-0.224013	0.0695016	-3.22314	0.00126795	0.0124551	ASPH	CMV-
ENSG00000004660	268.144	-0.271852	0.084364	-3.22238	0.00127133	0.0124811	CAMKK1	CMV-
ENSG00000100629	366.754	0.170297	0.0528583	3.22177	0.00127402	0.0125004	CEP128	Low Titre
ENSG00000065413	6748.97	0.11173	0.0346988	3.22	0.00128191	0.0125706	ANKRD44	Low Titre
ENSG00000073712	15.3792	-0.632825	0.19657	-3.21934	0.00128485	0.0125923	FERMT2	CMV-
ENSG00000142675	57.2136	-0.381942	0.118678	-3.21831	0.00128948	0.0126304	CNKSR1	CMV-
ENSG00000120278	230.079	0.424335	0.131888	3.21739	0.00129361	0.0126637	PLEKHG1	Low Titre
ENSG00000131507	5431.3	-0.14874	0.04625	-3.216	0.00129993	0.0127061	NDFIP1	CMV-
ENSG00000039560	21.2822	-0.618482	0.192316	-3.21597	0.00130006	0.0127061	RAI14	CMV-
ENSG00000151287	188.379	-0.13938	0.0433404	-3.21594	0.00130017	0.0127061	TEX30	CMV-
ENSG00000261346	13.5608	0.566513	0.17624	3.21445	0.00130695	0.0127651	NA	Low Titre
ENSG00000241990	23.4029	-0.331168	0.103117	-3.21157	0.0013201	0.0128707	NA	CMV-
ENSG00000112742	49.4228	-0.509774	0.158733	-3.21152	0.00132035	0.0128707	TTK	CMV-
ENSG00000186522	55.3775	-0.470302	0.146442	-3.21151	0.00132037	0.0128707	SEPTIN10	CMV-
ENSG00000185664	67.4017	-0.332859	0.103648	-3.21143	0.00132076	0.0128707	PMEL	CMV-
ENSG00000043591	19.9405	0.733479	0.228462	3.21051	0.00132499	0.0128984	ADRB1	Low Titre
ENSG00000168078	22.8921	-0.766596	0.238779	-3.21048	0.00132511	0.0128984	PBK	CMV-
ENSG00000172508	1260.41	0.237444	0.073964	3.21026	0.00132613	0.012901	CARNS1	Low Titre
ENSG00000183726	5034.74	0.0894497	0.0278725	3.20925	0.00133084	0.0129395	TMEM50A	Low Titre
ENSG00000234231	142.375	0.32577	0.101521	3.2089	0.00133245	0.0129478	ANAPC1P4	Low Titre
ENSG00000077514	696.189	-0.116457	0.0362983	-3.20833	0.00133508	0.012966	POLD3	CMV-
ENSG00000134698	3656.55	0.177251	0.0552649	3.20729	0.00133992	0.0130056	AGO4	Low Titre
ENSG00000114529	61.0325	-0.389876	0.12164	-3.20518	0.0013498	0.0130941	C3orf52	CMV-
ENSG00000174840	1154.03	0.148749	0.0464174	3.20459	0.00135254	0.0131102	PDE12	Low Titre
ENSG00000236778	81.6311	-0.232327	0.0725003	-3.2045	0.00135299	0.0131102	INTS6-AS1	CMV-
ENSG00000229056	77.6088	-0.543418	0.169605	-3.20403	0.0013552	0.0131243	HECW2-AS1	CMV-
ENSG00000148175	8199.17	0.196411	0.0613061	3.20377	0.0013564	0.0131284	STOM	Low Titre
ENSG00000269069	60.2465	-0.235879	0.0736456	-3.2029	0.00136051	0.0131562	NA	CMV-
ENSG00000125347	10284.2	0.233461	0.0728963	3.20265	0.00136168	0.0131562	IRF1	Low Titre
ENSG00000185015	73.9284	-0.233391	0.0728761	-3.20257	0.00136206	0.0131562	CA13	CMV-
ENSG00000258867	65.758	-0.292782	0.0914226	-3.20251	0.00136234	0.0131562	HISLA	CMV-
ENSG00000116685	3068.91	0.177325	0.0553901	3.20138	0.00136772	0.0132007	KIAA2013	Low Titre
ENSG00000101003	64.1622	-0.447919	0.139936	-3.20089	0.00137005	0.0132118	GINS1	CMV-
ENSG00000228168	182.677	-0.659339	0.205991	-3.20081	0.0013704	0.0132118	HNRNPA1P21	CMV-
ENSG00000126005	988.209	0.186294	0.058228	3.19939	0.0013772	0.0132698	MMP24OS	Low Titre
ENSG00000136504	2735.95	0.106209	0.0331996	3.19911	0.00137854	0.0132753	KAT7	Low Titre
ENSG00000173482	1040.54	0.431688	0.134995	3.19781	0.00138474	0.0133275	PTPRM	Low Titre
ENSG00000146409	555.631	-0.186395	0.0582989	-3.19723	0.00138752	0.0133446	SLC18B1	CMV-
ENSG00000090621	5409.01	-0.147438	0.0461158	-3.19712	0.00138806	0.0133446	PABPC4	CMV-
ENSG00000178878	76.8233	-0.302871	0.0947745	-3.1957	0.0013949	0.0134027	APOLD1	CMV-
ENSG00000243406	73.7112	0.153428	0.0480326	3.19424	0.00140199	0.0134634	NA	Low Titre
ENSG00000100523	1904.76	0.117048	0.0366547	3.19327	0.00140673	0.0135013	DDHD1	Low Titre
ENSG00000129116	410.292	0.480836	0.150604	3.19271	0.00140944	0.0135197	PALLD	Low Titre
ENSG00000163904	1229.23	0.073017	0.0228755	3.19193	0.00141328	0.013549	SENP2	Low Titre
ENSG00000131165	3498.55	0.105854	0.033167	3.19155	0.00141512	0.0135556	CHMP1A	Low Titre
ENSG00000163814	13.1625	-0.7331	0.229718	-3.19131	0.00141631	0.0135556	CDCP1	CMV-
ENSG00000173456	1102.73	0.13081	0.0409897	3.1913	0.00141634	0.0135556	RNF26	Low Titre
ENSG00000148331	1577.65	0.101503	0.0318101	3.19092	0.00141822	0.0135661	ASB6	Low Titre
ENSG00000160282	17.047	-0.91514	0.286891	-3.18985	0.00142346	0.0136085	FTCD	CMV-
ENSG00000116285	140.594	0.375257	0.117647	3.18969	0.00142426	0.0136086	ERRFI1	Low Titre
ENSG00000123240	6604.83	0.118336	0.0371075	3.189	0.00142764	0.0136333	OPTN	Low Titre
ENSG00000198720	143.455	0.260712	0.0817684	3.18842	0.00143052	0.0136532	ANKRD13B	Low Titre
ENSG00000273174	36.5057	-0.363462	0.114004	-3.18816	0.00143182	0.0136581	NA	CMV-
ENSG00000075426	9845.49	0.439392	0.137828	3.18798	0.00143271	0.0136589	FOSL2	Low Titre
ENSG00000104738	960.961	-0.32033	0.100493	-3.18758	0.00143469	0.0136702	MCM4	CMV-
ENSG00000224020	17.75	-0.553533	0.173678	-3.18712	0.00143697	0.0136844	MIR181A2HG	CMV-
ENSG00000272398	202.528	-1.03476	0.324706	-3.18675	0.00143879	0.0136862	CD24	CMV-
ENSG00000138772	114.794	-1.29059	0.404998	-3.18665	0.00143932	0.0136862	ANXA3	CMV-
ENSG00000196352	2604.36	-0.225522	0.070772	-3.1866	0.00143956	0.0136862	CD55	CMV-
ENSG00000012048	275.155	-0.282941	0.0887965	-3.1864	0.00144055	0.0136881	BRCA1	CMV-
ENSG00000124613	124.062	-0.283756	0.0890587	-3.18617	0.0014417	0.0136899	ZNF391	CMV-
ENSG00000110497	1741.21	0.0962159	0.0301992	3.18604	0.00144234	0.0136899	AMBRA1	Low Titre
ENSG00000179029	368.212	0.145898	0.0457986	3.18564	0.00144434	0.0137012	TMEM107	Low Titre
ENSG00000198342	33.7864	-0.396304	0.124439	-3.18474	0.00144887	0.013723	ZNF442	CMV-
ENSG00000168612	159.718	-0.25272	0.0793537	-3.18473	0.00144887	0.013723	ZSWIM1	CMV-
ENSG00000104756	958.307	0.141121	0.044312	3.1847	0.00144903	0.013723	KCTD9	Low Titre
ENSG00000123213	156.277	-0.372795	0.117137	-3.18255	0.00145984	0.0138178	NLN	CMV-
ENSG00000256060	58.4774	-0.276082	0.0868458	-3.179	0.00147786	0.0139806	TRAPPC2B	CMV-
ENSG00000148346	340.055	-1.35245	0.425622	-3.17759	0.00148505	0.0140408	LCN2	CMV-
ENSG00000169018	2816.4	0.121498	0.0382394	3.1773	0.00148652	0.014047	FEM1B	Low Titre
ENSG00000167476	36.2791	0.42043	0.132355	3.17653	0.00149048	0.0140767	JSRP1	Low Titre
ENSG00000172554	28.162	-0.53214	0.167561	-3.1758	0.00149423	0.0141043	SNTG2	CMV-
ENSG00000161405	10425.5	0.226023	0.0712078	3.17413	0.00150287	0.0141781	IKZF3	Low Titre
ENSG00000225720	101.58	0.274725	0.0865864	3.17284	0.00150954	0.0142331	NA	Low Titre
ENSG00000073614	6661.59	0.0829359	0.0261419	3.17253	0.00151119	0.0142409	KDM5A	Low Titre
ENSG00000132376	3183.26	0.10422	0.0328639	3.17125	0.00151783	0.0142956	INPP5K	Low Titre
ENSG00000135722	252.512	-0.275613	0.0869682	-3.16912	0.00152901	0.0143863	FBXL8	CMV-
ENSG00000163491	17.3978	0.335563	0.10589	3.16899	0.00152969	0.0143863	NEK10	Low Titre
ENSG00000138160	325.259	-0.416526	0.13144	-3.16894	0.00152997	0.0143863	KIF11	CMV-
ENSG00000083168	8764.12	0.102373	0.0323192	3.16756	0.00153722	0.0144465	KAT6A	Low Titre
ENSG00000279496	153.823	-0.476884	0.150566	-3.16727	0.00153877	0.0144532	NA	CMV-
ENSG00000178935	369.603	0.107698	0.0340053	3.16709	0.00153971	0.014454	ZNF552	Low Titre
ENSG00000137207	1899.55	0.0866426	0.0273638	3.16632	0.00154379	0.0144845	YIPF3	Low Titre
ENSG00000278129	308.731	0.181532	0.0573419	3.16579	0.00154664	0.0145032	ZNF8	Low Titre
ENSG00000139645	3575.56	0.0845114	0.0266977	3.1655	0.00154818	0.0145098	ANKRD52	Low Titre
ENSG00000273036	31.2284	-0.497069	0.157038	-3.16527	0.00154939	0.0145131	CYP4F33P	CMV-
ENSG00000149582	385.304	-0.195041	0.061624	-3.16502	0.00155075	0.0145179	TMEM25	CMV-
ENSG00000227508	43.3662	-0.485456	0.153487	-3.16285	0.0015623	0.014618	NA	CMV-
ENSG00000111537	105.314	0.458064	0.144833	3.1627	0.00156314	0.014618	IFNG	Low Titre
ENSG00000143851	4892.41	0.128995	0.0407991	3.1617	0.00156851	0.0146602	PTPN7	Low Titre
ENSG00000196584	51.0367	-0.416837	0.131882	-3.16069	0.00157398	0.0147034	XRCC2	CMV-
ENSG00000133706	4311.73	-0.109922	0.034786	-3.15997	0.00157787	0.0147316	LARS1	CMV-
ENSG00000146021	536.17	-0.187284	0.0592982	-3.15835	0.00158665	0.0148056	KLHL3	CMV-
ENSG00000148908	2048.99	-0.180068	0.0570229	-3.15781	0.00158958	0.0148248	RGS10	CMV-
ENSG00000154781	1073.41	0.0982618	0.0311372	3.15577	0.00160074	0.0149208	CCDC174	Low Titre
ENSG00000144395	10.2203	-0.457237	0.144929	-3.1549	0.00160551	0.0149572	CCDC150	CMV-
ENSG00000204569	2157.44	0.112763	0.0357554	3.15374	0.00161191	0.0150086	PPP1R10	Low Titre
ENSG00000141452	1053.08	0.121855	0.0386423	3.15342	0.0016137	0.0150133	RMC1	Low Titre
ENSG00000280027	34.4319	-0.512877	0.162646	-3.15334	0.00161416	0.0150133	NA	CMV-
ENSG00000138185	326.255	-0.312244	0.0990259	-3.15315	0.00161518	0.0150146	ENTPD1	CMV-
ENSG00000049759	155.87	-0.265625	0.0842497	-3.15283	0.00161693	0.0150218	NEDD4L	CMV-
ENSG00000131943	2225.79	0.101743	0.0322718	3.1527	0.0016177	0.0150218	C19orf12	Low Titre
ENSG00000262714	60.946	-0.485502	0.154004	-3.15253	0.0016186	0.015022	NA	CMV-
ENSG00000161911	46.386	-0.720529	0.228584	-3.15214	0.00162079	0.0150235	TREML1	CMV-
ENSG00000151348	2006.73	0.0819622	0.0260027	3.15207	0.00162119	0.0150235	EXT2	Low Titre
ENSG00000186049	147.784	-0.652918	0.207142	-3.15203	0.0016214	0.0150235	KRT73	CMV-
ENSG00000090554	184.085	-0.264295	0.083894	-3.15035	0.00163077	0.0151018	FLT3LG	CMV-
ENSG00000198113	425.124	-0.37829	0.120085	-3.1502	0.0016316	0.0151018	TOR4A	CMV-
ENSG00000239736	21.8397	-1.12232	0.356293	-3.15	0.00163271	0.0151039	NA	CMV-
ENSG00000066117	3533.28	0.0832796	0.0264471	3.1489	0.00163883	0.0151523	SMARCD1	Low Titre
ENSG00000132600	1678.46	-0.109862	0.0348913	-3.14869	0.00164001	0.0151523	PRMT7	CMV-
ENSG00000121350	789.772	0.144915	0.0460254	3.14859	0.00164059	0.0151523	PYROXD1	Low Titre
ENSG00000067177	10.476	-0.480406	0.15259	-3.14834	0.00164202	0.0151573	PHKA1	CMV-
ENSG00000173653	679.564	0.160951	0.0511683	3.14553	0.00165788	0.0152955	RCE1	Low Titre
ENSG00000114166	3899.73	0.138341	0.0439889	3.14491	0.00166135	0.0153193	KAT2B	Low Titre
ENSG00000148730	9252.68	0.0884359	0.0281249	3.14439	0.00166431	0.0153383	EIF4EBP2	Low Titre
ENSG00000133460	306.613	-0.17745	0.0564368	-3.14422	0.0016653	0.0153392	SLC2A11	CMV-
ENSG00000214900	602.427	-0.155359	0.0494171	-3.14382	0.00166756	0.0153451	LINC01599	CMV-
ENSG00000188610	20.7748	-0.529164	0.16832	-3.14379	0.00166773	0.0153451	FAM72B	CMV-
ENSG00000107771	5393.65	0.136321	0.0433703	3.14319	0.00167118	0.0153686	CCSER2	Low Titre
ENSG00000115271	699.952	-0.550423	0.175162	-3.14237	0.00167586	0.0154033	GCA	CMV-
ENSG00000135821	5107.32	0.249412	0.0793801	3.14199	0.00167803	0.0154151	GLUL	Low Titre
ENSG00000116688	3966.49	0.0695063	0.0221265	3.14131	0.00168195	0.0154428	MFN2	Low Titre
ENSG00000138131	25.9168	0.372717	0.1187	3.13999	0.00168956	0.0155003	LOXL4	Low Titre
ENSG00000268895	63.8953	-0.258124	0.0822076	-3.13991	0.00169002	0.0155003	A1BG-AS1	CMV-
ENSG00000206559	10.7677	-0.38195	0.121654	-3.13964	0.00169158	0.0155063	ZCWPW2	CMV-
ENSG00000270127	373.844	-0.382855	0.121989	-3.13843	0.00169854	0.0155618	NA	CMV-
ENSG00000136715	1188.73	0.09057	0.0288627	3.13797	0.00170125	0.0155703	SAP130	Low Titre
ENSG00000107679	3241.63	0.134987	0.0430174	3.13796	0.00170129	0.0155703	PLEKHA1	Low Titre
ENSG00000264112	508.123	-0.180168	0.0574562	-3.13575	0.00171413	0.0156768	NA	CMV-
ENSG00000079999	2092.07	0.158883	0.0506698	3.13565	0.00171476	0.0156768	KEAP1	Low Titre
ENSG00000055208	7596.48	-0.170549	0.0544002	-3.13508	0.00171809	0.015699	TAB2	CMV-
ENSG00000116852	12544.5	0.131359	0.0419083	3.13443	0.0017219	0.0157177	KIF21B	Low Titre
ENSG00000269001	61.6142	-0.333941	0.10654	-3.13441	0.00172197	0.0157177	NA	CMV-
ENSG00000231682	45.7863	-0.397427	0.126817	-3.13386	0.00172521	0.015731	LINC01891	CMV-
ENSG00000261150	133.103	-0.513281	0.163789	-3.1338	0.00172556	0.015731	EPPK1	CMV-
ENSG00000244119	51.524	-0.248242	0.0792168	-3.1337	0.00172618	0.015731	NA	CMV-
ENSG00000112290	28.6515	-0.444107	0.141735	-3.13336	0.00172816	0.0157407	WASF1	CMV-
ENSG00000161395	1512.2	0.111327	0.0355369	3.13272	0.00173193	0.0157666	PGAP3	Low Titre
ENSG00000183605	303.611	-0.18073	0.0576944	-3.13253	0.00173307	0.0157686	SFXN4	CMV-
ENSG00000204516	1077.93	0.128889	0.04115	3.13217	0.00173519	0.0157796	MICB	Low Titre
ENSG00000183955	1064.17	-0.10961	0.0349989	-3.13181	0.00173732	0.0157905	KMT5A	CMV-
ENSG00000130511	5022.16	0.267101	0.0852914	3.13163	0.0017384	0.015792	SSBP4	Low Titre
ENSG00000081148	33.7975	-0.239337	0.0764659	-3.12998	0.00174817	0.0158724	IMPG2	CMV-
ENSG00000167487	417	0.187165	0.0598123	3.1292	0.00175284	0.0159063	KLHL26	Low Titre
ENSG00000152582	598.215	0.188084	0.0601193	3.12852	0.00175691	0.0159348	SPEF2	Low Titre
ENSG00000173402	975.116	0.154277	0.0493267	3.12766	0.00176203	0.0159728	DAG1	Low Titre
ENSG00000005469	527.842	0.177464	0.0567756	3.12571	0.00177376	0.0160707	CROT	Low Titre
ENSG00000051341	63.7736	-0.505285	0.161703	-3.12477	0.00177943	0.0161073	POLQ	CMV-
ENSG00000196923	424.691	-0.307339	0.098357	-3.12473	0.00177968	0.0161073	PDLIM7	CMV-
ENSG00000117643	1115.34	-0.275411	0.088147	-3.12445	0.00178138	0.0161141	MAN1C1	CMV-
ENSG00000131269	841.878	-0.0843207	0.0269907	-3.12407	0.00178371	0.0161267	ABCB7	CMV-
ENSG00000164930	134.98	-0.398645	0.127616	-3.12379	0.00178541	0.0161336	FZD6	CMV-
ENSG00000100281	861.51	0.0823529	0.0263865	3.12103	0.00180223	0.016277	HMGXB4	Low Titre
ENSG00000187017	36.0158	-0.507557	0.162688	-3.11981	0.00180966	0.0163284	ESPN	CMV-
ENSG00000198855	173.909	0.171121	0.0548502	3.11979	0.00180982	0.0163284	FICD	Low Titre
ENSG00000259953	368.171	0.235568	0.0755151	3.11948	0.00181171	0.0163286	NA	Low Titre
ENSG00000172465	237.091	-0.166416	0.0533476	-3.11947	0.00181175	0.0163286	TCEAL1	CMV-
ENSG00000185100	58.5908	-0.256	0.0820892	-3.11856	0.00181739	0.0163709	ADSS1	CMV-
ENSG00000112874	20.7996	-0.589181	0.188988	-3.11756	0.00182357	0.0164179	NUDT12	CMV-
ENSG00000148154	943.568	-0.196017	0.0628929	-3.11667	0.00182904	0.0164585	UGCG	CMV-
ENSG00000168795	785.34	0.119346	0.0383138	3.11495	0.00183973	0.016546	ZBTB5	Low Titre
ENSG00000134278	111.803	0.244215	0.078411	3.11455	0.00184225	0.0165509	SPIRE1	Low Titre
ENSG00000085760	1104.97	-0.0953581	0.0306179	-3.11446	0.0018428	0.0165509	MTIF2	CMV-
ENSG00000022267	486.689	-0.311478	0.100012	-3.1144	0.00184318	0.0165509	FHL1	CMV-
ENSG00000055118	87.5983	-0.431795	0.138683	-3.11354	0.00184857	0.0165907	KCNH2	CMV-
ENSG00000126353	4795.23	-0.387913	0.124618	-3.11281	0.00185315	0.0166231	CCR7	CMV-
ENSG00000140941	4092.77	0.108912	0.0349928	3.1124	0.00185572	0.0166301	MAP1LC3B	Low Titre
ENSG00000279396	78.382	0.323314	0.10388	3.11238	0.00185587	0.0166301	NA	Low Titre
ENSG00000183873	34.5193	0.771513	0.248045	3.11038	0.00186849	0.0167344	SCN5A	Low Titre
ENSG00000145715	1365.36	-0.107506	0.034571	-3.1097	0.00187276	0.0167639	RASA1	CMV-
ENSG00000246366	34.4978	-0.305053	0.0981282	-3.10872	0.00187901	0.0168081	LACTB2-AS1	CMV-
ENSG00000155659	43.0544	-0.994462	0.319905	-3.10862	0.00187965	0.0168081	VSIG4	CMV-
ENSG00000139187	4049.43	0.266226	0.0856603	3.10792	0.00188408	0.0168339	KLRG1	Low Titre
ENSG00000186577	746.158	0.150788	0.0485182	3.10786	0.0018845	0.0168339	SMIM29	Low Titre
ENSG00000167861	171.003	-0.321137	0.103372	-3.10661	0.00189244	0.016896	HID1	CMV-
ENSG00000147536	109.822	-0.238949	0.0769321	-3.10598	0.00189652	0.0169224	GINS4	CMV-
ENSG00000170515	3105.75	-0.0759229	0.0244452	-3.10584	0.00189737	0.0169224	PA2G4	CMV-
ENSG00000143126	780.661	0.194879	0.0627531	3.10548	0.0018997	0.0169344	CELSR2	Low Titre
ENSG00000168944	3029.42	0.100044	0.0322282	3.10425	0.00190764	0.0169963	CEP120	Low Titre
ENSG00000278126	49.0559	0.220919	0.0711864	3.10339	0.00191319	0.0170369	NA	Low Titre
ENSG00000136938	8360.98	-0.155851	0.0502353	-3.10242	0.00191945	0.0170838	ANP32B	CMV-
ENSG00000107779	588.933	0.157121	0.0506557	3.10175	0.0019238	0.0171136	BMPR1A	Low Titre
ENSG00000087128	55.4852	-1.16081	0.374285	-3.1014	0.00192609	0.0171251	TMPRSS11E	CMV-
ENSG00000101216	1660	0.135652	0.0437425	3.10114	0.00192775	0.017131	GMEB2	Low Titre
ENSG00000111144	3271.06	-0.2411	0.0777554	-3.10075	0.00193028	0.0171446	LTA4H	CMV-
ENSG00000007341	223.956	-0.130901	0.0422411	-3.0989	0.00194239	0.0172432	ST7L	CMV-
ENSG00000237914	148.413	-0.389013	0.125539	-3.09875	0.0019434	0.0172432	SIRPG-AS1	CMV-
ENSG00000137812	105.308	-0.528995	0.170764	-3.09781	0.00194956	0.0172883	KNL1	CMV-
ENSG00000125430	1048.25	0.172498	0.0556889	3.09752	0.00195145	0.0172883	HS3ST3B1	Low Titre
ENSG00000105085	228.271	0.131535	0.0424646	3.09752	0.0019515	0.0172883	MED26	Low Titre
ENSG00000213638	86.3361	0.364141	0.117613	3.09608	0.00196098	0.0173633	ADAT3	Low Titre
ENSG00000100479	47.4992	-0.376504	0.121615	-3.09587	0.00196237	0.0173667	POLE2	CMV-
ENSG00000095066	399.671	-0.186005	0.0600922	-3.09533	0.00196597	0.0173896	HOOK2	CMV-
ENSG00000255354	42.794	-0.645017	0.208436	-3.09456	0.00197104	0.0174048	NA	CMV-
ENSG00000123473	102.892	-0.359133	0.116053	-3.09456	0.00197106	0.0174048	STIL	CMV-
ENSG00000185834	121.411	-0.274745	0.0887854	-3.09449	0.00197154	0.0174048	NA	CMV-
ENSG00000082512	2981.29	-0.11003	0.035557	-3.09445	0.00197175	0.0174048	TRAF5	CMV-
ENSG00000142046	172.447	-0.211395	0.0683204	-3.09417	0.00197366	0.0174127	TMEM91	CMV-
ENSG00000101544	1828.19	0.111556	0.0360589	3.09371	0.00197669	0.0174305	ADNP2	Low Titre
ENSG00000278740	69.5694	0.292484	0.0945629	3.09301	0.00198137	0.0174628	NA	Low Titre
ENSG00000147854	2954.67	0.105456	0.0340983	3.09272	0.00198329	0.0174707	UHRF2	Low Titre
ENSG00000178015	86.8374	-0.387674	0.125359	-3.09252	0.00198466	0.0174738	GPR150	CMV-
ENSG00000130741	6984.97	-0.12429	0.0401944	-3.09221	0.00198673	0.017483	EIF2S3	CMV-
ENSG00000109079	786.08	0.0763204	0.0246852	3.09175	0.00198979	0.017501	TNFAIP1	Low Titre
ENSG00000000003	27.8576	-0.46369	0.150026	-3.09074	0.00199659	0.0175443	TSPAN6	CMV-
ENSG00000173039	5047.62	0.100958	0.0326651	3.09071	0.00199676	0.0175443	RELA	Low Titre
ENSG00000240891	439.334	0.169089	0.0547179	3.0902	0.0020002	0.0175655	PLCXD2	Low Titre
ENSG00000188897	196.022	0.273098	0.0884021	3.08927	0.00200647	0.0176115	LOC400499	Low Titre
ENSG00000280047	50.5019	-0.276415	0.08949	-3.08878	0.0020098	0.0176268	NA	CMV-
ENSG00000271646	175.856	-0.172601	0.0558814	-3.0887	0.00201036	0.0176268	IRF2-DT	CMV-
ENSG00000279019	43.3933	-0.389676	0.126168	-3.08856	0.00201129	0.0176268	NA	CMV-
ENSG00000147166	32.4909	-0.25077	0.081212	-3.08784	0.00201617	0.0176605	ITGB1BP2	CMV-
ENSG00000233184	173.452	-0.201175	0.0651579	-3.0875	0.00201849	0.0176654	DPH5-DT	CMV-
ENSG00000227591	14.9058	0.345186	0.111803	3.08745	0.00201879	0.0176654	HSD11B1-AS1	Low Titre
ENSG00000198910	63.5281	-0.39504	0.12799	-3.08648	0.0020254	0.0177142	L1CAM	CMV-
ENSG00000152558	16576.5	-0.181123	0.0587013	-3.0855	0.00203213	0.017759	TMEM123	CMV-
ENSG00000260948	66.4022	-0.260989	0.0845877	-3.08543	0.00203259	0.017759	NA	CMV-
ENSG00000172943	2587.56	0.0769716	0.0249534	3.08461	0.00203816	0.0177986	PHF8	Low Titre
ENSG00000136026	766.426	-0.429429	0.139228	-3.08436	0.00203989	0.0178047	CKAP4	CMV-
ENSG00000198682	83.1624	-0.384899	0.124813	-3.08381	0.00204365	0.0178284	PAPSS2	CMV-
ENSG00000228526	9.91547	-0.614157	0.199218	-3.08284	0.00205036	0.0178779	MIR34AHG	CMV-
ENSG00000182010	338.489	-0.530467	0.172101	-3.08231	0.00205404	0.0178934	RTKN2	CMV-
ENSG00000158006	1650.76	0.194887	0.0632281	3.08228	0.00205423	0.0178934	PAFAH2	Low Titre
ENSG00000250132	11.3631	-0.378697	0.12289	-3.08159	0.00205901	0.0179259	NA	CMV-
ENSG00000258919	13.385	0.48373	0.156991	3.08125	0.0020613	0.0179282	NA	Low Titre
ENSG00000169299	891.803	-0.130714	0.0424234	-3.08118	0.00206183	0.0179282	PGM2	CMV-
ENSG00000135476	75.2635	-0.537157	0.17434	-3.0811	0.0020624	0.0179282	ESPL1	CMV-
ENSG00000112763	2408	0.101963	0.0331014	3.08033	0.00206775	0.0179655	BTN2A1	Low Titre
ENSG00000245213	23.2665	-0.2936	0.0953247	-3.08	0.00207001	0.0179761	GALNT7-DT	CMV-
ENSG00000075218	70.4474	-0.536701	0.174263	-3.07983	0.00207121	0.0179774	GTSE1	CMV-
ENSG00000113749	217.791	-0.472496	0.153469	-3.07877	0.00207858	0.0180322	HRH2	CMV-
ENSG00000162086	939.874	-0.103723	0.0337014	-3.0777	0.00208603	0.0180781	ZNF75A	CMV-
ENSG00000197142	3272.76	0.142291	0.0462345	3.0776	0.00208674	0.0180781	ACSL5	Low Titre
ENSG00000091622	23.2792	0.333158	0.108254	3.07756	0.00208703	0.0180781	PITPNM3	Low Titre
ENSG00000072163	120.02	-0.4202	0.136576	-3.07668	0.00209318	0.0181222	LIMS2	CMV-
ENSG00000000460	168.537	-0.201977	0.0656577	-3.07622	0.00209646	0.018139	FIRRM	CMV-
ENSG00000006125	12306.7	0.0899178	0.0292311	3.07611	0.00209723	0.018139	AP2B1	Low Titre
ENSG00000070087	176.218	-0.298822	0.097159	-3.0756	0.00210083	0.0181609	PFN2	CMV-
ENSG00000136068	3364.02	-0.193696	0.062987	-3.07518	0.00210376	0.0181771	FLNB	CMV-
ENSG00000198554	235.986	-0.244465	0.0795154	-3.07444	0.00210896	0.0182129	WDHD1	CMV-
ENSG00000185437	37.756	-0.30618	0.0996256	-3.07331	0.00211701	0.0182714	SH3BGR	CMV-
ENSG00000145287	3405.7	-0.171103	0.0556761	-3.07319	0.00211787	0.0182714	PLAC8	CMV-
ENSG00000268734	26.4182	-0.931892	0.303276	-3.07275	0.00212094	0.0182887	NA	CMV-
ENSG00000125484	1199.82	0.107892	0.0351213	3.07198	0.00212642	0.0183268	GTF3C4	Low Titre
ENSG00000066027	4780.74	0.0982514	0.0319854	3.07176	0.00212801	0.0183312	PPP2R5A	Low Titre
ENSG00000116584	5293.3	0.103572	0.0337192	3.07161	0.00212907	0.0183312	ARHGEF2	Low Titre
ENSG00000184281	1694.16	0.158605	0.0516502	3.07076	0.00213514	0.0183742	TSSC4	Low Titre
ENSG00000168811	34.9952	0.33858	0.110274	3.07036	0.00213804	0.0183874	IL12A	Low Titre
ENSG00000167912	237.416	0.259136	0.0844024	3.07025	0.00213881	0.0183874	TOX-DT	Low Titre
ENSG00000023171	385.692	0.292034	0.0951246	3.07002	0.00214045	0.0183922	GRAMD1B	Low Titre
ENSG00000182247	84.3711	-0.45111	0.146958	-3.06965	0.00214308	0.0184056	UBE2E2	CMV-
ENSG00000113368	1245.64	-0.276235	0.0900587	-3.06728	0.00216017	0.0185338	LMNB1	CMV-
ENSG00000152409	2119.64	0.136657	0.0445531	3.06728	0.00216017	0.0185338	JMY	Low Titre
ENSG00000135966	2794.14	0.106706	0.0347963	3.06658	0.0021652	0.0185677	TGFBRAP1	Low Titre
ENSG00000112624	4202.41	0.115516	0.0376739	3.0662	0.00216799	0.0185807	BICRAL	Low Titre
ENSG00000102409	1054.59	-0.210716	0.068725	-3.06608	0.00216888	0.0185807	BEX4	CMV-
ENSG00000117632	1444.04	-0.25413	0.0828934	-3.06574	0.00217129	0.0185869	STMN1	CMV-
ENSG00000166323	60.0208	-0.206653	0.0674092	-3.06564	0.00217203	0.0185869	C11orf65	CMV-
ENSG00000149506	15.4947	-0.687638	0.224313	-3.06553	0.00217286	0.0185869	ZP1	CMV-
ENSG00000154319	19.8742	0.56608	0.184884	3.06182	0.00219997	0.0188094	FAM167A	Low Titre
ENSG00000279095	17.1143	-0.527683	0.172391	-3.06097	0.00220623	0.0188535	NA	CMV-
ENSG00000213930	902.048	-0.210481	0.0688121	-3.05878	0.00222243	0.0189825	GALT	CMV-
ENSG00000227195	27.8323	-0.61104	0.19989	-3.05689	0.00223649	0.0190931	MIR663AHG	CMV-
ENSG00000096006	119.994	-1.35242	0.442481	-3.05644	0.00223979	0.0191117	CRISP3	CMV-
ENSG00000159461	2705.47	0.0785435	0.0256992	3.05626	0.00224116	0.0191139	AMFR	Low Titre
ENSG00000227945	18.991	-0.477112	0.156124	-3.05597	0.0022433	0.0191227	NA	CMV-
ENSG00000165802	2674.81	0.192196	0.0629111	3.05505	0.00225023	0.0191723	NSMF	Low Titre
ENSG00000226742	223.152	-0.229426	0.0751479	-3.05299	0.00226572	0.0192946	HSBP1L1	CMV-
ENSG00000179909	281.795	-0.404273	0.132425	-3.05284	0.00226685	0.0192947	ZNF154	CMV-
ENSG00000255518	9.75249	-0.741431	0.242982	-3.05139	0.00227787	0.0193788	NA	CMV-
ENSG00000121671	1835.1	0.0988369	0.0323946	3.05103	0.00228056	0.0193848	CRY2	Low Titre
ENSG00000159069	6921.74	0.189954	0.0622596	3.051	0.00228083	0.0193848	FBXW5	Low Titre
ENSG00000178460	16.8999	-0.299036	0.0980665	-3.04932	0.00229363	0.0194694	MCMDC2	CMV-
ENSG00000179388	41.6525	-0.650715	0.213397	-3.04931	0.00229367	0.0194694	EGR3	CMV-
ENSG00000143545	52.8527	-0.612064	0.200727	-3.04924	0.00229419	0.0194694	RAB13	CMV-
ENSG00000225465	24.9407	0.32963	0.108108	3.04908	0.0022954	0.0194701	LOC102723305	Low Titre
ENSG00000165304	60.0655	-0.574404	0.188415	-3.04862	0.00229898	0.0194908	MELK	CMV-
ENSG00000120451	2696	-0.131426	0.0431198	-3.04792	0.00230429	0.0195262	SNX19	CMV-
ENSG00000119682	3184.52	0.078065	0.0256177	3.04731	0.002309	0.0195564	AREL1	Low Titre
ENSG00000142327	9340.76	0.150979	0.0495575	3.04653	0.00231497	0.0195973	RNPEPL1	Low Titre
ENSG00000144895	3372.23	-0.128642	0.0422375	-3.04568	0.00232157	0.019634	EIF2A	CMV-
ENSG00000100425	3652.01	0.12578	0.0412993	3.04556	0.00232247	0.019634	BRD1	Low Titre
ENSG00000127952	509.438	-0.150591	0.0494473	-3.04549	0.00232302	0.019634	STYXL1	CMV-
ENSG00000131242	4175.09	0.115405	0.0378953	3.04538	0.00232389	0.019634	RAB11FIP4	Low Titre
ENSG00000234043	15.5132	-0.319401	0.104923	-3.04413	0.00233353	0.019705	NA	CMV-
ENSG00000010292	4777.21	-0.0915988	0.0300916	-3.04399	0.0023346	0.019705	NCAPD2	CMV-
ENSG00000234773	11.3121	-0.363685	0.119594	-3.04098	0.00235808	0.019891	NA	CMV-
ENSG00000130940	504.844	0.222108	0.0730433	3.04078	0.0023597	0.019891	CASZ1	Low Titre
ENSG00000156398	364.149	-0.148905	0.0489702	-3.04072	0.0023601	0.019891	SFXN2	CMV-
ENSG00000113648	4222.29	-0.136494	0.0448926	-3.04045	0.00236227	0.0198994	MACROH2A1	CMV-
ENSG00000270959	21.0469	-0.295651	0.0972963	-3.03866	0.00237629	0.0200078	LPP-AS2	CMV-
ENSG00000253982	271.293	-0.21561	0.0709683	-3.03812	0.00238061	0.0200342	CLN8-AS1	CMV-
ENSG00000188687	57.7676	-0.221527	0.0730073	-3.03431	0.00241083	0.0202787	SLC4A5	CMV-
ENSG00000261097	11.237	-0.471222	0.155306	-3.03415	0.00241211	0.0202795	LINC00563	CMV-
ENSG00000116863	676.803	0.139597	0.0460148	3.03375	0.00241537	0.0202969	ADPRS	Low Titre
ENSG00000160695	2494.6	0.0765989	0.0252656	3.03175	0.00243141	0.0204135	VPS11	Low Titre
ENSG00000131845	460.974	-0.180387	0.0594999	-3.03172	0.00243162	0.0204135	ZNF304	CMV-
ENSG00000132849	1568.94	-0.214725	0.0708377	-3.03123	0.00243562	0.020437	PATJ	CMV-
ENSG00000150456	129.421	-0.149342	0.0492726	-3.03094	0.00243797	0.0204468	EEF1AKMT1	CMV-
ENSG00000115468	49.0455	-0.410545	0.135461	-3.03073	0.00243964	0.0204507	EFHD1	CMV-
ENSG00000163736	264.428	-0.744868	0.245891	-3.02926	0.00245156	0.0205355	PPBP	CMV-
ENSG00000168036	5504.57	0.0709848	0.0234336	3.02919	0.00245214	0.0205355	CTNNB1	Low Titre
ENSG00000069849	2005.2	0.139538	0.0460821	3.02802	0.00246159	0.0206046	ATP1B3	Low Titre
ENSG00000182885	104.624	-0.834866	0.275739	-3.02774	0.00246386	0.0206135	ADGRG3	CMV-
ENSG00000142089	548.304	-0.543076	0.179391	-3.02733	0.00246722	0.0206315	IFITM3	CMV-
ENSG00000108561	2490.67	-0.130515	0.0431177	-3.02695	0.00247033	0.0206475	C1QBP	CMV-
ENSG00000236144	240.618	-0.217572	0.071902	-3.02596	0.00247849	0.0207056	TMEM147-AS1	CMV-
ENSG00000273247	136.106	-0.219521	0.0725668	-3.02508	0.00248564	0.0207552	RAB33B-AS1	CMV-
ENSG00000140521	5208.04	0.106872	0.0353321	3.0248	0.00248801	0.0207649	POLG	Low Titre
ENSG00000184702	58.8514	-0.844196	0.279171	-3.02394	0.00249509	0.0208111	SEPTIN5	CMV-
ENSG00000104381	165.496	-0.165322	0.0546732	-3.02383	0.00249597	0.0208111	GDAP1	CMV-
ENSG00000174456	402.103	-0.116013	0.0383859	-3.02228	0.00250878	0.0209077	C12orf76	CMV-
ENSG00000142864	9958.47	-0.105796	0.0350093	-3.02195	0.0025115	0.0209191	SERBP1	CMV-
ENSG00000103047	967.937	0.0719666	0.0238156	3.02182	0.00251259	0.0209191	TANGO6	Low Titre
ENSG00000120071	5425	0.123791	0.0409757	3.02107	0.0025188	0.0209607	KANSL1	Low Titre
ENSG00000133112	37094	-0.172278	0.0570348	-3.02058	0.00252292	0.0209848	TPT1	CMV-
ENSG00000115289	402.279	0.101403	0.0335768	3.02003	0.00252748	0.0210052	PCGF1	Low Titre
ENSG00000187239	14812.2	0.0693722	0.022971	3.01999	0.00252782	0.0210052	FNBP1	Low Titre
ENSG00000223573	22.7878	0.36022	0.119298	3.0195	0.00253192	0.0210291	TINCR	Low Titre
ENSG00000182831	2963.06	0.11069	0.0366673	3.01876	0.00253816	0.0210621	HAPSTR1	Low Titre
ENSG00000021300	1531.96	-0.21923	0.0726243	-3.01869	0.00253872	0.0210621	PLEKHB1	CMV-
ENSG00000170846	1516.54	0.146771	0.0486224	3.01858	0.00253959	0.0210621	MRFAP1L2	Low Titre
ENSG00000182310	17.3474	-0.389078	0.128907	-3.01828	0.00254217	0.0210627	SPACA6	CMV-
ENSG00000144802	2083.16	-0.394387	0.130668	-3.01823	0.00254254	0.0210627	NFKBIZ	CMV-
ENSG00000100614	2950.92	0.113712	0.0376777	3.01801	0.00254439	0.0210627	PPM1A	Low Titre
ENSG00000280798	255.618	0.167061	0.0553559	3.01794	0.00254498	0.0210627	LINC00294	Low Titre
ENSG00000177191	145.899	-0.363075	0.120313	-3.01776	0.00254653	0.0210627	B3GNT8	CMV-
ENSG00000078687	3976.05	0.131389	0.0435395	3.0177	0.00254703	0.0210627	TNRC6C	Low Titre
ENSG00000260296	55.5194	-0.240226	0.0796349	-3.01659	0.00255638	0.0211299	NA	CMV-
ENSG00000235560	51.5745	-0.259148	0.0859195	-3.01617	0.0025599	0.0211465	ZNF747-DT	CMV-
ENSG00000008282	967.987	-0.211301	0.0700586	-3.01606	0.00256086	0.0211465	SYPL1	CMV-
ENSG00000135766	2717.57	0.0965286	0.0320079	3.01578	0.00256323	0.0211559	EGLN1	Low Titre
ENSG00000198673	28.6405	-0.360335	0.119525	-3.01473	0.0025721	0.0212189	TAFA2	CMV-
ENSG00000177272	2872.76	0.152185	0.0504925	3.01401	0.00257815	0.0212586	KCNA3	Low Titre
ENSG00000233476	754.27	-0.20217	0.0670939	-3.01324	0.00258475	0.0212995	NA	CMV-
ENSG00000162413	2592.02	0.131723	0.0437177	3.01304	0.00258642	0.0212995	KLHL21	Low Titre
ENSG00000167535	243.63	0.228369	0.0757947	3.01299	0.00258683	0.0212995	CACNB3	Low Titre
ENSG00000118503	13361.8	0.48873	0.162279	3.01166	0.00259819	0.0213827	TNFAIP3	Low Titre
ENSG00000134765	295.656	-0.506218	0.168108	-3.01126	0.00260162	0.0214007	DSC1	CMV-
ENSG00000108389	2261.54	0.0710327	0.0235914	3.01095	0.00260428	0.0214123	MTMR4	Low Titre
ENSG00000158859	91.4982	-0.226554	0.0752502	-3.01068	0.00260662	0.0214212	ADAMTS4	CMV-
ENSG00000126775	1163.38	0.084414	0.0280531	3.00908	0.00262038	0.0215166	ATG14	Low Titre
ENSG00000268804	20.1048	-0.322207	0.107079	-3.00904	0.00262073	0.0215166	LINC02132	CMV-
ENSG00000240288	41.7025	-0.296768	0.0986404	-3.00859	0.00262463	0.0215347	GHRLOS	CMV-
ENSG00000238266	13.219	0.703643	0.233885	3.0085	0.00262545	0.0215347	NA	Low Titre
ENSG00000029534	288.427	-0.666254	0.221533	-3.00747	0.00263435	0.0215974	ANK1	CMV-
ENSG00000259205	170.967	-0.388523	0.129312	-3.00455	0.00265975	0.0217952	NA	CMV-
ENSG00000106477	521.03	-0.200793	0.0668369	-3.00422	0.00266265	0.0218086	CEP41	CMV-
ENSG00000042980	132.158	-0.539239	0.179538	-3.00348	0.00266913	0.0218511	ADAM28	CMV-
ENSG00000128191	2291.31	0.125595	0.0418185	3.00333	0.00267039	0.0218511	DGCR8	Low Titre
ENSG00000149554	200.481	-0.285021	0.094938	-3.00218	0.00268056	0.0219239	CHEK1	CMV-
ENSG00000139438	57.6233	0.327407	0.109096	3.00109	0.00269013	0.0219917	FAM222A	Low Titre
ENSG00000184361	35.3755	-0.338732	0.112896	-3.00039	0.00269632	0.0220317	SPATA32	CMV-
ENSG00000104918	76.3961	-0.887475	0.295864	-2.9996	0.00270333	0.0220785	RETN	CMV-
ENSG00000175376	1003.06	0.113374	0.0378085	2.99864	0.00271192	0.0221381	EIF1AD	Low Titre
ENSG00000157404	61.2322	-0.593137	0.197836	-2.99812	0.00271651	0.0221591	KIT	CMV-
ENSG00000101542	11.6619	-0.610315	0.203579	-2.99792	0.00271829	0.0221591	CDH20	CMV-
ENSG00000276259	25.6928	-0.225643	0.0752682	-2.99785	0.00271889	0.0221591	NA	CMV-
ENSG00000170486	378.816	-0.648689	0.216391	-2.99777	0.00271966	0.0221591	KRT72	CMV-
ENSG00000124406	4948.99	0.168622	0.0562528	2.99758	0.0027213	0.022162	ATP8A1	Low Titre
ENSG00000115423	66.019	-0.409868	0.136746	-2.99729	0.00272391	0.0221726	DNAH6	CMV-
ENSG00000155657	970.867	-0.212637	0.0709684	-2.99623	0.00273343	0.0222396	TTN	CMV-
ENSG00000166359	66.1102	0.171551	0.057262	2.99589	0.00273644	0.0222535	WDR88	Low Titre
ENSG00000143353	211.39	-0.153222	0.0511538	-2.99532	0.00274159	0.0222848	LYPLAL1	CMV-
ENSG00000143486	2086.31	-0.120847	0.0403491	-2.99503	0.00274415	0.022291	EIF2D	CMV-
ENSG00000110514	5770	0.101443	0.0338714	2.99495	0.00274494	0.022291	MADD	Low Titre
ENSG00000100346	1166.7	-0.407437	0.136127	-2.99306	0.00276198	0.022416	CACNA1I	CMV-
ENSG00000005194	1456.55	-0.105892	0.0353803	-2.99295	0.00276295	0.022416	CIAPIN1	CMV-
ENSG00000128951	1334.88	-0.132751	0.0443813	-2.99115	0.00277928	0.0225378	DUT	CMV-
ENSG00000080493	666.447	0.278608	0.0931535	2.99085	0.00278203	0.0225494	SLC4A4	Low Titre
ENSG00000279161	11.7427	-0.775886	0.259586	-2.98893	0.00279953	0.0226773	NA	CMV-
ENSG00000266173	296.491	-0.115666	0.0386993	-2.98883	0.00280045	0.0226773	STRADA	CMV-
ENSG00000119402	4058.51	0.107142	0.0358596	2.98782	0.00280974	0.0227418	FBXW2	Low Titre
ENSG00000181588	195.755	0.261046	0.0873849	2.98731	0.00281448	0.0227694	MEX3D	Low Titre
ENSG00000144659	2044.82	0.0790367	0.0264642	2.98655	0.00282148	0.0228153	SLC25A38	Low Titre
ENSG00000144028	17512.4	0.0586108	0.0196267	2.98627	0.002824	0.0228179	SNRNP200	Low Titre
ENSG00000155034	224.566	0.166407	0.0557253	2.9862	0.00282465	0.0228179	FBXL18	Low Titre
ENSG00000196263	29.8985	-0.613763	0.205564	-2.98575	0.00282885	0.0228179	ZNF471	CMV-
ENSG00000196220	33.7987	-0.367215	0.12299	-2.98572	0.0028291	0.0228179	SRGAP3	CMV-
ENSG00000197128	105.657	-0.39687	0.132928	-2.9856	0.00283022	0.0228179	ZNF772	CMV-
ENSG00000173221	2080.11	-0.139587	0.0467539	-2.98557	0.00283054	0.0228179	GLRX	CMV-
ENSG00000139842	4600.06	0.088334	0.0295876	2.9855	0.00283112	0.0228179	CUL4A	Low Titre
ENSG00000144893	26.6665	-0.367614	0.123159	-2.98487	0.00283703	0.0228548	MED12L	CMV-
ENSG00000110925	872.941	0.109176	0.0365973	2.98316	0.00285289	0.0229718	CSRNP2	Low Titre
ENSG00000186193	54.818	-0.46006	0.154238	-2.98279	0.00285631	0.0229886	SAPCD2	CMV-
ENSG00000164241	246.636	-0.154002	0.0516333	-2.98261	0.00285804	0.0229917	C5orf63	CMV-
ENSG00000179855	170.885	-0.371773	0.124679	-2.98185	0.00286514	0.023021	GIPC3	CMV-
ENSG00000187792	213.17	0.159503	0.0534924	2.98179	0.00286565	0.023021	ZNF70	Low Titre
ENSG00000163918	458.687	-0.143823	0.0482346	-2.98173	0.00286625	0.023021	RFC4	CMV-
ENSG00000150995	2820.58	0.0913148	0.0306257	2.98164	0.00286706	0.023021	ITPR1	Low Titre
ENSG00000177990	85.5027	-0.479646	0.161041	-2.9784	0.00289753	0.0232548	DPY19L2	CMV-
ENSG00000085733	42.1624	-0.690639	0.231973	-2.97724	0.00290854	0.0233323	CTTN	CMV-
ENSG00000159128	374.108	-0.47512	0.159605	-2.97685	0.00291224	0.023351	IFNGR2	CMV-
ENSG00000147852	59.5119	-0.443174	0.148887	-2.97658	0.00291481	0.0233536	VLDLR	CMV-
ENSG00000197321	1648.58	-0.179829	0.0604176	-2.97643	0.00291624	0.0233536	SVIL	CMV-
ENSG00000235217	112.28	-0.229057	0.0769582	-2.97639	0.00291667	0.0233536	NA	CMV-
ENSG00000162931	86.9516	-0.192191	0.0645749	-2.97625	0.00291801	0.0233536	TRIM17	CMV-
ENSG00000117751	1860.64	0.0798284	0.0268258	2.97581	0.00292217	0.0233656	PPP1R8	Low Titre
ENSG00000104722	18.9531	-0.531909	0.178745	-2.9758	0.00292224	0.0233656	NEFM	CMV-
ENSG00000253537	12.0858	0.482888	0.162287	2.97552	0.00292491	0.0233761	PCDHGA7	Low Titre
ENSG00000184445	686.817	-0.177055	0.0595111	-2.97516	0.00292839	0.023393	KNTC1	CMV-
ENSG00000142156	362.578	-0.391646	0.131689	-2.97402	0.00293924	0.0234688	COL6A1	CMV-
ENSG00000169895	1557.6	0.146088	0.0491295	2.97352	0.00294403	0.0234961	SYAP1	Low Titre
ENSG00000131016	74.3244	-0.685462	0.230533	-2.97338	0.00294542	0.0234962	AKAP12	CMV-
ENSG00000176953	3323.92	0.0743219	0.0250028	2.97254	0.00295346	0.0235494	NFATC2IP	Low Titre
ENSG00000168807	1309.7	0.165266	0.0556003	2.9724	0.00295485	0.0235496	SNTB2	Low Titre
ENSG00000153406	1542.93	0.115102	0.0387332	2.97166	0.00296195	0.0235952	NMRAL1	Low Titre
ENSG00000149792	2038.89	0.0720336	0.0242475	2.97077	0.00297057	0.0236529	MRPL49	Low Titre
ENSG00000225345	18.5303	-0.541991	0.182455	-2.97054	0.00297273	0.0236558	NA	CMV-
ENSG00000155189	584.701	-0.165069	0.0555704	-2.97044	0.0029737	0.0236558	AGPAT5	CMV-
ENSG00000121858	1508.25	-0.288314	0.0970837	-2.96975	0.00298045	0.0236985	TNFSF10	CMV-
ENSG00000066135	1572.05	0.0957775	0.0322627	2.96868	0.00299085	0.0237637	KDM4A	Low Titre
ENSG00000240445	106.506	0.200693	0.0676075	2.96851	0.0029925	0.0237637	FOXO3B	Low Titre
ENSG00000211459	16938.8	-0.22986	0.0774337	-2.96848	0.00299281	0.0237637	NA	CMV-
ENSG00000189308	1025.24	0.10862	0.0365994	2.96781	0.00299929	0.0238042	LIN54	Low Titre
ENSG00000181220	1229.36	0.128489	0.0433166	2.96628	0.00301425	0.0239118	ZNF746	Low Titre
ENSG00000259954	11.4306	0.383126	0.129227	2.96476	0.00302915	0.0240189	IL21R-AS1	Low Titre
ENSG00000171865	733.944	0.0875222	0.0295285	2.96399	0.00303676	0.0240681	RNASEH1	Low Titre
ENSG00000245937	640.665	-0.109236	0.0368582	-2.96368	0.00303987	0.0240816	SLC12A2-DT	CMV-
ENSG00000242797	28.4542	0.23274	0.0785467	2.96308	0.00304579	0.0241175	NA	Low Titre
ENSG00000070388	10.1505	0.482824	0.162961	2.96281	0.00304841	0.024127	FGF22	Low Titre
ENSG00000186868	74.4696	0.231338	0.0780927	2.96235	0.00305297	0.024152	MAPT	Low Titre
ENSG00000019102	37.61	-0.53034	0.179071	-2.96162	0.00306027	0.0241779	VSIG2	CMV-
ENSG00000105643	3650.22	0.153306	0.051766	2.96152	0.00306129	0.0241779	ARRDC2	Low Titre
ENSG00000124574	2237.74	0.11826	0.0399324	2.96151	0.00306134	0.0241779	ABCC10	Low Titre
ENSG00000172765	947.9	0.114509	0.0386666	2.96146	0.00306188	0.0241779	TMCC1	Low Titre
ENSG00000158480	400.086	0.145418	0.0491074	2.96123	0.0030641	0.0241843	SPATA2	Low Titre
ENSG00000109458	52.2598	-0.572726	0.19347	-2.96027	0.00307365	0.0242485	GAB1	CMV-
ENSG00000159399	642.168	-0.396542	0.133977	-2.95978	0.00307859	0.0242763	HK2	CMV-
ENSG00000197498	421.416	-0.142373	0.0481281	-2.95822	0.00309421	0.0243882	RPF2	CMV-
ENSG00000169914	864.411	0.0983035	0.0332356	2.95778	0.00309864	0.024412	OTUD3	Low Titre
ENSG00000152207	211.831	-0.247734	0.0837649	-2.95749	0.00310152	0.0244176	CYSLTR2	CMV-
ENSG00000183662	112.573	0.293925	0.0993856	2.95742	0.00310221	0.0244176	TAFA1	Low Titre
ENSG00000204138	1781.29	0.11278	0.0381466	2.95649	0.00311158	0.0244703	PHACTR4	Low Titre
ENSG00000099204	10168.6	-0.171599	0.0580416	-2.95648	0.00311176	0.0244703	ABLIM1	CMV-
ENSG00000070081	3186.07	-0.174296	0.0589615	-2.95609	0.00311565	0.0244897	NUCB2	CMV-
ENSG00000279865	9.36468	-0.378075	0.127907	-2.95585	0.00311807	0.0244975	NA	CMV-
ENSG00000159784	299.324	0.312809	0.105847	2.95528	0.00312382	0.0245124	FAM131B	Low Titre
ENSG00000197296	292.467	-0.126165	0.042693	-2.95517	0.00312498	0.0245124	FITM2	CMV-
ENSG00000109670	2048.99	0.107812	0.0364831	2.95513	0.00312541	0.0245124	FBXW7	Low Titre
ENSG00000005483	8173.47	0.107906	0.0365152	2.9551	0.00312568	0.0245124	KMT2E	Low Titre
ENSG00000183010	25.5161	-0.483599	0.163667	-2.95478	0.00312893	0.0245266	PYCR1	CMV-
ENSG00000272886	1853.22	0.0948444	0.032102	2.95447	0.0031321	0.0245317	DCP1A	Low Titre
ENSG00000101224	13861.9	0.118027	0.039949	2.95443	0.00313244	0.0245317	CDC25B	Low Titre
ENSG00000008869	2931.78	0.10205	0.0345452	2.95411	0.00313574	0.0245464	HEATR5B	Low Titre
ENSG00000245904	86.1828	-0.259211	0.0877641	-2.9535	0.00314197	0.0245839	NA	CMV-
ENSG00000160401	71.0956	0.204961	0.0694106	2.95287	0.00314834	0.0246225	CFAP157	Low Titre
ENSG00000145780	835.883	0.178396	0.0604241	2.9524	0.00315317	0.0246455	FEM1C	Low Titre
ENSG00000085449	2543.43	0.101574	0.0344049	2.9523	0.00315415	0.0246455	WDFY1	Low Titre
ENSG00000156042	59.0625	-0.220043	0.0745371	-2.95213	0.00315591	0.024648	CFAP70	CMV-
ENSG00000163162	3435.71	0.130911	0.0443495	2.95179	0.00315936	0.0246637	RNF149	Low Titre
ENSG00000268520	26.1135	0.311062	0.105392	2.95148	0.00316256	0.0246775	NA	Low Titre
ENSG00000175886	12.2582	-0.420181	0.142373	-2.95127	0.00316466	0.0246826	RPL7AP66	CMV-
ENSG00000115295	1967.09	0.115451	0.0391297	2.95046	0.00317297	0.0247362	CLIP4	Low Titre
ENSG00000181074	15.7792	-0.387866	0.131473	-2.95015	0.00317619	0.0247417	OR52N4	CMV-
ENSG00000160111	143.101	-0.465458	0.157776	-2.95011	0.00317658	0.0247417	CPAMD8	CMV-
ENSG00000007312	896.981	-0.281955	0.0955789	-2.94997	0.00317801	0.0247417	CD79B	CMV-
ENSG00000100242	30395.4	0.115669	0.0392237	2.94896	0.00318846	0.0248118	SUN2	Low Titre
ENSG00000166532	573.065	-0.138998	0.0471625	-2.9472	0.00320663	0.0249419	RIMKLB	CMV-
ENSG00000140534	32.9514	-0.568706	0.192983	-2.94692	0.00320954	0.0249532	TICRR	CMV-
ENSG00000172081	5431.62	0.156868	0.0532422	2.94632	0.0032158	0.0249905	MOB3A	Low Titre
ENSG00000275234	27.593	-0.257961	0.0875774	-2.94552	0.00322409	0.0250436	NA	CMV-
ENSG00000140968	882.558	-0.432946	0.146994	-2.94533	0.00322609	0.0250479	IRF8	CMV-
ENSG00000131368	1011.33	-0.130671	0.044369	-2.94511	0.00322843	0.0250513	MRPS25	CMV-
ENSG00000163935	1083.45	-0.152786	0.0518804	-2.94497	0.00322989	0.0250513	SFMBT1	CMV-
ENSG00000141664	1728.45	0.110426	0.0374976	2.94487	0.00323091	0.0250513	ZCCHC2	Low Titre
ENSG00000162739	6701.79	0.184761	0.0627553	2.94415	0.00323847	0.0250985	SLAMF6	Low Titre
ENSG00000106799	4245.31	0.174977	0.0594538	2.94307	0.00324977	0.0251747	TGFBR1	Low Titre
ENSG00000115520	1027.96	0.133306	0.0453149	2.94177	0.00326341	0.025269	COQ10B	Low Titre
ENSG00000169026	85.7228	-0.451243	0.153405	-2.94152	0.00326608	0.0252744	SLC49A3	CMV-
ENSG00000114654	12.1728	-0.537526	0.182743	-2.94142	0.00326706	0.0252744	EFCC1	CMV-
ENSG00000108669	18625.4	0.0837574	0.0284817	2.94074	0.00327424	0.0253185	CYTH1	Low Titre
ENSG00000173660	2399.44	-0.106439	0.0362213	-2.93856	0.00329736	0.0254688	UQCRH	CMV-
ENSG00000198794	35.944	-0.412614	0.140419	-2.93844	0.00329872	0.0254688	SCAMP5	CMV-
ENSG00000105612	1173.45	0.0900008	0.0306296	2.93836	0.00329956	0.0254688	DNASE2	Low Titre
ENSG00000123570	18.4167	-0.330781	0.112577	-2.93826	0.00330061	0.0254688	RAB9B	CMV-
ENSG00000166946	3217.95	0.0889365	0.0302689	2.93821	0.0033011	0.0254688	CCNDBP1	Low Titre
ENSG00000146386	1791.24	-0.136229	0.0463671	-2.93806	0.00330276	0.0254701	ABRACL	CMV-
ENSG00000107796	162.489	0.225638	0.0768039	2.93784	0.00330506	0.0254764	ACTA2	Low Titre
ENSG00000059377	864.382	-0.486429	0.165676	-2.93603	0.00332443	0.0256142	TBXAS1	CMV-
ENSG00000233916	51.9496	-0.424403	0.144574	-2.93553	0.00332974	0.0256436	ZDHHC20P1	CMV-
ENSG00000197102	16718.9	0.0858013	0.0292368	2.9347	0.00333872	0.0256952	DYNC1H1	Low Titre
ENSG00000137815	3471.22	0.0681898	0.0232362	2.93463	0.00333943	0.0256952	RTF1	Low Titre
ENSG00000186481	210.289	0.243915	0.0831402	2.93378	0.00334864	0.0257397	NA	Low Titre
ENSG00000100228	62.6156	-0.244852	0.0834604	-2.93375	0.00334897	0.0257397	RAB36	CMV-
ENSG00000091542	3303.12	0.0930615	0.0317218	2.93368	0.00334972	0.0257397	ALKBH5	Low Titre
ENSG00000234608	930.496	-0.128007	0.0436411	-2.93319	0.00335502	0.0257689	MAPKAPK5-AS1	CMV-
ENSG00000236304	17.033	-0.852148	0.290574	-2.93264	0.00336091	0.0258025	NA	CMV-
ENSG00000189292	9.40833	-0.552592	0.188444	-2.93239	0.00336367	0.0258122	ALKAL2	CMV-
ENSG00000074800	20581.4	-0.0955222	0.0325829	-2.93167	0.00337146	0.0258599	ENO1	CMV-
ENSG00000119242	2088.46	0.126067	0.0430039	2.93154	0.0033729	0.0258599	CCDC92	Low Titre
ENSG00000125821	1128.62	0.12343	0.0421253	2.93007	0.00338885	0.0259706	DTD1	Low Titre
ENSG00000264539	8.41326	0.46842	0.159883	2.92977	0.00339211	0.025984	MIR548AR	Low Titre
ENSG00000137504	2993.27	0.0975161	0.0332882	2.92945	0.00339563	0.0259993	CREBZF	Low Titre
ENSG00000182004	971.316	-0.108551	0.0370597	-2.92908	0.00339966	0.0260186	SNRPE	CMV-
ENSG00000134444	1437.83	0.0994971	0.033974	2.92863	0.00340464	0.026045	RELCH	Low Titre
ENSG00000105559	93.8622	-0.261363	0.0892737	-2.92766	0.00341525	0.026105	PLEKHA4	CMV-
ENSG00000184220	393.428	-0.117816	0.0402427	-2.92763	0.00341552	0.026105	CMSS1	CMV-
ENSG00000140682	18.6584	-0.393807	0.134534	-2.92719	0.00342036	0.0261245	TGFB1I1	CMV-
ENSG00000177337	294.172	0.181783	0.062105	2.92703	0.00342218	0.0261245	NA	Low Titre
ENSG00000263001	1566.57	-0.129838	0.04436	-2.92691	0.00342351	0.0261245	GTF2I	CMV-
ENSG00000112893	3416.9	0.107225	0.0366349	2.92685	0.00342416	0.0261245	MAN2A1	Low Titre
ENSG00000214595	66.6914	0.312846	0.106953	2.92507	0.0034438	0.0262542	EML6	Low Titre
ENSG00000121957	152.869	-0.191972	0.0656308	-2.92503	0.00344423	0.0262542	GPSM2	CMV-
ENSG00000113532	1685.25	0.16406	0.0561061	2.9241	0.00345455	0.0263212	ST8SIA4	Low Titre
ENSG00000171596	1085.33	0.370261	0.126687	2.92265	0.00347069	0.0264324	NMUR1	Low Titre
ENSG00000197497	111.431	-0.262473	0.0898112	-2.9225	0.00347237	0.0264335	ZNF665	CMV-
ENSG00000240230	1170.38	0.0826436	0.0282805	2.92228	0.00347474	0.0264398	COX19	Low Titre
ENSG00000169621	98.7673	-0.149411	0.0511424	-2.92146	0.00348394	0.026498	APLF	CMV-
ENSG00000177602	28.55	-0.46743	0.160012	-2.92122	0.00348663	0.0265067	HASPIN	CMV-
ENSG00000236830	18.3544	-0.354628	0.121424	-2.92058	0.00349384	0.0265498	CBR3-AS1	CMV-
ENSG00000167984	8959.56	0.10056	0.0344346	2.92033	0.00349665	0.0265594	NLRC3	Low Titre
ENSG00000214485	344.327	-0.322324	0.110383	-2.92006	0.00349964	0.0265673	RPL7P1	CMV-
ENSG00000237429	26.3223	-0.359531	0.123129	-2.91996	0.00350079	0.0265673	LOC105376892	CMV-
ENSG00000156711	3194	0.0970797	0.033256	2.91916	0.00350974	0.0266234	MAPK13	Low Titre
ENSG00000276557	128.029	-0.484093	0.165853	-2.91881	0.00351366	0.0266283	TRBV18	CMV-
ENSG00000154451	11375.7	0.230984	0.0791393	2.9187	0.00351494	0.0266283	GBP5	Low Titre
ENSG00000059588	1602.83	-0.108751	0.0372602	-2.91869	0.00351504	0.0266283	TARBP1	CMV-
ENSG00000091483	951.582	-0.0958905	0.0328611	-2.91806	0.0035222	0.0266617	FH	CMV-
ENSG00000089195	958.67	-0.101548	0.0348001	-2.91802	0.00352256	0.0266617	TRMT6	CMV-
ENSG00000171606	1468.58	-0.112051	0.0384176	-2.91665	0.00353809	0.0267574	ZNF274	CMV-
ENSG00000176542	2337.21	0.12934	0.0443459	2.91662	0.00353843	0.0267574	USF3	Low Titre
ENSG00000111247	63.4471	-0.370929	0.127183	-2.91649	0.00353989	0.0267574	RAD51AP1	CMV-
ENSG00000112242	1712.61	0.172643	0.0592043	2.91605	0.00354494	0.0267838	E2F3	Low Titre
ENSG00000212719	131.065	-0.199894	0.0685571	-2.91573	0.00354859	0.0267996	LINC02693	CMV-
ENSG00000159658	8632.19	0.0875799	0.0300401	2.91543	0.00355195	0.0268127	EFCAB14	Low Titre
ENSG00000158321	2545.24	0.279787	0.0959719	2.9153	0.00355346	0.0268127	AUTS2	Low Titre
ENSG00000228889	34.0572	-0.220726	0.0757177	-2.91512	0.00355547	0.0268162	UBAC2-AS1	CMV-
ENSG00000108950	52.1879	-0.552419	0.189618	-2.91333	0.00357597	0.0269589	FAM20A	CMV-
ENSG00000198556	357.141	-0.08513	0.0292408	-2.91134	0.00359878	0.0271189	ZNF789	CMV-
ENSG00000173852	936.721	0.182174	0.0625877	2.9107	0.00360618	0.0271627	DPY19L1	Low Titre
ENSG00000215447	168.789	-0.188251	0.0646797	-2.91051	0.00360838	0.0271674	NA	CMV-
ENSG00000006831	2948.66	0.118414	0.0406883	2.91027	0.00361121	0.0271768	ADIPOR2	Low Titre
ENSG00000165617	66.8576	-0.739571	0.254164	-2.90982	0.00361636	0.0271927	DACT1	CMV-
ENSG00000048140	2101.18	0.122739	0.0421817	2.90976	0.00361708	0.0271927	TSPAN17	Low Titre
ENSG00000137801	435.98	-0.571146	0.196295	-2.90963	0.00361851	0.0271927	THBS1	CMV-
ENSG00000122565	5201.79	-0.105392	0.0362231	-2.90953	0.00361967	0.0271927	CBX3	CMV-
ENSG00000228507	9.43036	0.326704	0.112336	2.90828	0.00363425	0.0272903	NA	Low Titre
ENSG00000149089	421.269	-0.129668	0.0446037	-2.90712	0.00364775	0.0273763	APIP	CMV-
ENSG00000077420	5960.24	0.0857048	0.0294832	2.9069	0.00365029	0.0273763	APBB1IP	Low Titre
ENSG00000186501	1514.14	0.10007	0.0344251	2.90688	0.00365049	0.0273763	TMEM222	Low Titre
ENSG00000181291	17.2535	-0.41413	0.142483	-2.90653	0.00365467	0.0273957	TMEM132E	CMV-
ENSG00000081059	20803.5	-0.228687	0.0786904	-2.90616	0.00365889	0.0274153	TCF7	CMV-
ENSG00000102034	4470.05	0.11849	0.0407788	2.90568	0.00366459	0.0274456	ELF4	Low Titre
ENSG00000088538	264.533	-0.228814	0.0787509	-2.90555	0.00366614	0.0274456	DOCK3	CMV-
ENSG00000096996	3477.65	0.140892	0.048497	2.90518	0.00367048	0.0274554	IL12RB1	Low Titre
ENSG00000165115	114.189	-0.21988	0.0756862	-2.90516	0.00367064	0.0274554	KIF27	CMV-
ENSG00000211797	266.707	0.477145	0.164286	2.90435	0.00368019	0.027509	TRAV17	Low Titre
ENSG00000223466	16.0042	-0.516611	0.177879	-2.90428	0.00368102	0.027509	LINC01825	CMV-
ENSG00000003402	10636.5	0.0964033	0.0332011	2.90362	0.0036888	0.0275398	CFLAR	Low Titre
ENSG00000014138	619.581	-0.0941653	0.0324314	-2.90353	0.00368987	0.0275398	POLA2	CMV-
ENSG00000188185	261.211	0.195589	0.0673628	2.90352	0.00368996	0.0275398	NA	Low Titre
ENSG00000206344	105.208	-0.272335	0.093812	-2.90299	0.0036962	0.0275744	HCG27	CMV-
ENSG00000256269	338.308	-0.154882	0.0533716	-2.90195	0.00370846	0.0276538	HMBS	CMV-
ENSG00000110108	4832.74	0.101501	0.0349866	2.90115	0.003718	0.0276981	TMEM109	Low Titre
ENSG00000196428	1442.93	0.117723	0.040578	2.90114	0.00371809	0.0276981	TSC22D2	Low Titre
ENSG00000135525	23.9853	-0.506592	0.174624	-2.90104	0.00371924	0.0276981	MAP7	CMV-
ENSG00000167106	9900.34	-0.223434	0.0770292	-2.90065	0.00372395	0.0277212	EEIG1	CMV-
ENSG00000131788	938.411	0.0977121	0.0336891	2.90041	0.00372678	0.0277302	PIAS3	Low Titre
ENSG00000147202	753.151	0.128656	0.044362	2.90013	0.00373002	0.0277339	DIAPH2	Low Titre
ENSG00000177981	1631.12	0.0993064	0.0342425	2.90009	0.00373052	0.0277339	ASB8	Low Titre
ENSG00000198513	106.974	0.309331	0.106677	2.89971	0.0037351	0.027756	ATL1	Low Titre
ENSG00000247400	44.6356	-0.231474	0.0798381	-2.8993	0.00373998	0.0277802	DNAJC3-DT	CMV-
ENSG00000101412	159.146	-0.343664	0.11858	-2.89815	0.00375373	0.0278703	E2F1	CMV-
ENSG00000179988	228.785	0.147584	0.0509294	2.89782	0.00375766	0.0278759	PSTK	Low Titre
ENSG00000138678	223.649	-0.36714	0.126695	-2.89781	0.00375774	0.0278759	GPAT3	CMV-
ENSG00000211450	1133.64	-0.137096	0.047314	-2.89759	0.00376047	0.027884	SELENOH	CMV-
ENSG00000150681	299.321	-0.571968	0.197444	-2.89686	0.00376923	0.0279369	RGS18	CMV-
ENSG00000115484	4008.99	-0.0940043	0.0324538	-2.89656	0.00377281	0.0279514	CCT4	CMV-
ENSG00000180357	4578.51	-0.1397	0.0482512	-2.89526	0.00378842	0.0280549	ZNF609	CMV-
ENSG00000143924	4678.84	0.12647	0.0436863	2.89496	0.0037921	0.02807	EML4	Low Titre
ENSG00000163257	1446.46	0.104204	0.0360013	2.89445	0.00379825	0.0281035	DCAF16	Low Titre
ENSG00000102383	9.17362	-0.464774	0.160587	-2.89421	0.00380108	0.0281122	ZDHHC15	CMV-
ENSG00000134297	192.87	-0.139986	0.0483698	-2.89408	0.00380271	0.0281122	NA	CMV-
ENSG00000153561	3027.89	0.0912945	0.0315484	2.89379	0.0038062	0.0281258	RMND5A	Low Titre
ENSG00000275418	11.761	-0.447783	0.154751	-2.89357	0.00380888	0.0281333	LINC03110	CMV-
ENSG00000120802	4850.35	-0.135151	0.0467096	-2.89344	0.00381048	0.0281333	TMPO	CMV-
ENSG00000181690	235.26	-0.349144	0.120695	-2.89278	0.00381852	0.0281805	PLAG1	CMV-
ENSG00000197646	18.9783	0.425597	0.147137	2.89252	0.00382162	0.0281912	PDCD1LG2	Low Titre
ENSG00000165591	98.9935	-0.335498	0.115996	-2.89233	0.00382397	0.0281965	FAAH2	CMV-
ENSG00000173114	1142.96	-0.565631	0.195599	-2.89179	0.00383049	0.0282324	LRRN3	CMV-
ENSG00000067082	15988.3	0.135488	0.046857	2.89152	0.00383388	0.0282452	KLF6	Low Titre
ENSG00000177469	14.5907	-0.668712	0.231427	-2.88951	0.00385837	0.0284135	CAVIN1	CMV-
ENSG00000177383	681.271	-0.162342	0.0561907	-2.88913	0.00386308	0.0284241	MAGEF1	CMV-
ENSG00000213865	130.991	-0.141766	0.0490688	-2.88913	0.00386314	0.0284241	NA	CMV-
ENSG00000171823	1665.79	0.185111	0.064078	2.88884	0.00386667	0.028438	FBXL14	Low Titre
ENSG00000237840	46.0136	-0.285378	0.0988042	-2.88832	0.00387306	0.0284585	FAM21FP	CMV-
ENSG00000109881	188.237	-0.182647	0.0632383	-2.88823	0.00387416	0.0284585	CCDC34	CMV-
ENSG00000139620	1131.06	0.131853	0.0456522	2.88821	0.00387444	0.0284585	KANSL2	Low Titre
ENSG00000160223	67.0716	-0.597238	0.206845	-2.88737	0.00388472	0.0285218	ICOSLG	CMV-
ENSG00000140450	194.335	-0.468476	0.16226	-2.88719	0.00388705	0.0285266	ARRDC4	CMV-
ENSG00000166770	43.8357	-0.581348	0.201369	-2.88698	0.00388953	0.0285326	ZNF667-AS1	CMV-
ENSG00000266017	19.6379	0.443167	0.153536	2.88641	0.0038966	0.0285703	MIR4477B	Low Titre
ENSG00000163577	542.504	0.184172	0.063809	2.8863	0.003898	0.0285703	EIF5A2	Low Titre
ENSG00000154240	29.3439	-0.385044	0.13347	-2.88487	0.00391574	0.0286881	CEP112	CMV-
ENSG00000100320	41.6261	-0.404923	0.140389	-2.88429	0.00392302	0.0287292	RBFOX2	CMV-
ENSG00000165813	2275.42	0.119949	0.0416032	2.88317	0.00393691	0.0288053	CCDC186	Low Titre
ENSG00000104517	6650.82	0.0641394	0.0222467	2.8831	0.00393782	0.0288053	UBR5	Low Titre
ENSG00000037637	1404.52	0.0828511	0.0287376	2.88302	0.00393878	0.0288053	FBXO42	Low Titre
ENSG00000116117	21.9543	-0.509613	0.176776	-2.88282	0.00394132	0.0288053	PARD3B	CMV-
ENSG00000278828	29.7818	-0.585173	0.202989	-2.88278	0.00394181	0.0288053	H3C10	CMV-
ENSG00000164828	2131.06	-0.108583	0.0376724	-2.88229	0.00394794	0.0288306	SUN1	CMV-
ENSG00000196172	241.698	-0.264656	0.0918302	-2.88201	0.00395147	0.0288306	ZNF681	CMV-
ENSG00000231389	6495.76	0.249412	0.0865421	2.88197	0.00395198	0.0288306	HLA-DPA1	Low Titre
ENSG00000258365	18.1517	-0.260206	0.0902891	-2.88192	0.00395259	0.0288306	NA	CMV-
ENSG00000148396	7590.17	0.0806861	0.0279982	2.88183	0.00395368	0.0288306	SEC16A	Low Titre
ENSG00000115935	22291.6	0.0930985	0.0323176	2.88073	0.00396752	0.0289192	WIPF1	Low Titre
ENSG00000186575	1154.54	0.115904	0.040251	2.87954	0.00398252	0.028984	NF2	Low Titre
ENSG00000243836	309.846	-0.333064	0.115666	-2.87954	0.00398259	0.028984	WDR86-AS1	CMV-
ENSG00000151092	1485.54	-0.0804844	0.0279507	-2.87951	0.0039829	0.028984	NGLY1	CMV-
ENSG00000125977	3257.36	-0.0769706	0.0267306	-2.87949	0.00398316	0.028984	EIF2S2	CMV-
ENSG00000108433	379.203	0.0705884	0.024518	2.87904	0.00398884	0.0289932	GOSR2	Low Titre
ENSG00000161681	58.5664	-0.785692	0.272933	-2.87869	0.00399327	0.0289932	SHANK1	CMV-
ENSG00000157593	1358.95	0.0822489	0.0285722	2.87864	0.00399398	0.0289932	SLC35B2	Low Titre
ENSG00000162402	7234.58	0.119809	0.0416223	2.87849	0.00399589	0.0289932	USP24	Low Titre
ENSG00000174738	3371.66	0.151738	0.0527151	2.87846	0.00399618	0.0289932	NR1D2	Low Titre
ENSG00000114416	4237.75	-0.0804989	0.0279663	-2.87842	0.00399668	0.0289932	FXR1	CMV-
ENSG00000182463	92.3856	-0.559959	0.194549	-2.87824	0.00399895	0.0289932	TSHZ2	CMV-
ENSG00000035141	989.449	-0.100315	0.0348538	-2.87818	0.00399974	0.0289932	FAM136A	CMV-
ENSG00000108854	1381.8	0.103888	0.0360959	2.87811	0.00400066	0.0289932	SMURF2	Low Titre
ENSG00000160299	4586.76	0.12964	0.0450443	2.87806	0.00400133	0.0289932	PCNT	Low Titre
ENSG00000257261	21.6678	-0.407659	0.141659	-2.87774	0.0040053	0.0290097	SLC38A4-AS1	CMV-
ENSG00000171793	608.442	-0.129973	0.0451725	-2.87726	0.00401142	0.0290332	CTPS1	CMV-
ENSG00000132670	6444.14	0.0968798	0.0336713	2.87722	0.00401193	0.0290332	PTPRA	Low Titre
ENSG00000132481	152.792	-0.296179	0.102962	-2.8766	0.00401985	0.0290782	TRIM47	CMV-
ENSG00000227051	157.037	-0.501234	0.174254	-2.87646	0.00402165	0.029079	C14orf132	CMV-
ENSG00000181135	690.052	0.128038	0.0445217	2.87586	0.00402925	0.0291216	ZNF707	Low Titre
ENSG00000173821	51715.3	0.112308	0.0390728	2.87433	0.00404889	0.0292513	RNF213	Low Titre
ENSG00000099194	547.405	-0.259916	0.0904413	-2.87386	0.00405492	0.0292825	SCD	CMV-
ENSG00000100714	1367.05	-0.13591	0.0473012	-2.87329	0.00406223	0.0293209	MTHFD1	CMV-
ENSG00000136002	302.57	-0.336265	0.117036	-2.87318	0.00406365	0.0293209	ARHGEF4	CMV-
ENSG00000205045	3244.06	0.0980752	0.0341391	2.87281	0.00406833	0.0293407	SLFN12L	Low Titre
ENSG00000114480	496.18	-0.11907	0.0414489	-2.8727	0.00406983	0.0293407	GBE1	CMV-
ENSG00000089060	1449.42	-0.16328	0.0568596	-2.87163	0.00408364	0.0294259	SLC8B1	CMV-
ENSG00000119720	920.534	0.0715186	0.0249062	2.87152	0.00408507	0.0294259	NRDE2	Low Titre
ENSG00000181826	178.001	0.220144	0.076683	2.87083	0.00409396	0.0294776	RELL1	Low Titre
ENSG00000035499	58.8983	-0.450975	0.157169	-2.86936	0.00411299	0.0295938	DEPDC1B	CMV-
ENSG00000050555	35.1833	-0.660825	0.230318	-2.86919	0.00411521	0.0295938	LAMC3	CMV-
ENSG00000159459	2108.72	0.122857	0.0428193	2.86919	0.00411529	0.0295938	UBR1	Low Titre
ENSG00000117450	1905.63	-0.0971023	0.0338507	-2.86854	0.00412365	0.0296416	PRDX1	CMV-
ENSG00000161040	13.5676	-0.300212	0.104665	-2.86831	0.0041267	0.0296498	FBXL13	CMV-
ENSG00000113924	19.6221	-0.369393	0.128792	-2.86815	0.00412883	0.0296498	HGD	CMV-
ENSG00000032742	354	-0.137137	0.0478152	-2.86806	0.00412999	0.0296498	IFT88	CMV-
ENSG00000147799	12.5012	0.448989	0.15658	2.86747	0.00413763	0.0296844	ARHGAP39	Low Titre
ENSG00000263142	319.572	-0.196922	0.0686756	-2.86743	0.00413826	0.0296844	LRRC37A17P	CMV-
ENSG00000225032	220.421	-0.193741	0.0675744	-2.86708	0.00414274	0.0297041	LOC102723566	CMV-
ENSG00000246790	118.259	-0.330767	0.115384	-2.86667	0.00414813	0.0297294	SORL1-AS1	CMV-
ENSG00000278390	24.7383	-0.245421	0.0856154	-2.86655	0.00414973	0.0297294	KBTBD6-DT	CMV-
ENSG00000278318	31.6616	-0.508763	0.177535	-2.8657	0.00416082	0.0297963	ZNF229	CMV-
ENSG00000137804	259.016	-0.388342	0.135527	-2.86543	0.00416443	0.0298098	NUSAP1	CMV-
ENSG00000182541	2821.54	-0.12292	0.0429034	-2.86503	0.00416967	0.0298348	LIMK2	CMV-
ENSG00000185278	2344.63	0.153648	0.053635	2.86471	0.00417397	0.0298531	ZBTB37	Low Titre
ENSG00000232224	29.1812	-0.385165	0.134528	-2.8631	0.00419524	0.0299927	NA	CMV-
ENSG00000183323	352.12	-0.178158	0.0622298	-2.86291	0.00419773	0.029998	CCDC125	CMV-
ENSG00000168591	1539.15	0.102172	0.0356904	2.86273	0.00420005	0.0300021	TMUB2	Low Titre
ENSG00000162639	1572.09	0.108619	0.0379512	2.86207	0.00420886	0.0300332	HENMT1	Low Titre
ENSG00000167100	19.7517	-0.475431	0.166117	-2.86202	0.00420946	0.0300332	SAMD14	CMV-
ENSG00000167261	1121.08	-0.189704	0.0662836	-2.86201	0.00420965	0.0300332	DPEP2	CMV-
ENSG00000246174	44.4008	-0.468624	0.163766	-2.86154	0.00421588	0.0300651	KCTD21-AS1	CMV-
ENSG00000180549	315.619	-0.343563	0.120092	-2.86083	0.00422532	0.030117	FUT7	CMV-
ENSG00000105835	2064.26	-0.385038	0.134594	-2.86073	0.00422667	0.030117	NAMPT	CMV-
ENSG00000022277	2296.38	-0.0658611	0.0230255	-2.86035	0.00423169	0.0301403	RTF2	CMV-
ENSG00000072736	4608.04	0.141803	0.0495811	2.86001	0.00423623	0.0301601	NFATC3	Low Titre
ENSG00000187778	2287.11	0.0866829	0.0303123	2.85966	0.00424095	0.0301811	MCRS1	Low Titre
ENSG00000104290	210.964	0.20554	0.0719001	2.85869	0.00425393	0.0302609	FZD3	Low Titre
ENSG00000197702	30.7823	-0.479113	0.167675	-2.85739	0.00427144	0.0303729	PARVA	CMV-
ENSG00000167470	3804.07	0.221504	0.0775448	2.85646	0.00428391	0.030439	MIDN	Low Titre
ENSG00000099957	22.5746	-0.455902	0.159605	-2.85643	0.00428428	0.030439	P2RX6	CMV-
ENSG00000174371	55.3728	-0.46162	0.161677	-2.85521	0.0043009	0.0305212	EXO1	CMV-
ENSG00000267940	11.2107	0.405402	0.141989	2.85517	0.00430133	0.0305212	NA	Low Titre
ENSG00000224531	369.504	0.121614	0.0425969	2.855	0.00430372	0.0305212	SMIM13	Low Titre
ENSG00000177463	3872.42	0.101443	0.035532	2.85498	0.00430395	0.0305212	NR2C2	Low Titre
ENSG00000108219	9450.51	0.0876468	0.0307002	2.85492	0.00430474	0.0305212	TSPAN14	Low Titre
ENSG00000164430	508.276	0.164833	0.0577459	2.85446	0.00431105	0.0305532	CGAS	Low Titre
ENSG00000130958	1024.72	-0.118178	0.0414035	-2.85429	0.00431328	0.0305564	SLC35D2	CMV-
ENSG00000110944	198.476	-0.273385	0.0957989	-2.85374	0.00432085	0.0305974	IL23A	CMV-
ENSG00000240731	93.5345	-0.145566	0.0510187	-2.85319	0.00432823	0.030637	NA	CMV-
ENSG00000137177	283.178	-0.495321	0.173699	-2.8516	0.00434996	0.0307782	KIF13A	CMV-
ENSG00000276747	16.9735	1.09109	0.382757	2.8506	0.00436364	0.0308622	PADI6	Low Titre
ENSG00000148606	1354.32	0.0650762	0.0228332	2.85006	0.00437103	0.0309017	POLR3A	Low Titre
ENSG00000132640	33.2073	-0.55207	0.19372	-2.84983	0.00437421	0.0309037	BTBD3	CMV-
ENSG00000163902	6448.64	0.0588216	0.0206413	2.8497	0.00437599	0.0309037	RPN1	Low Titre
ENSG00000156234	12.4607	-1.21308	0.425695	-2.84965	0.00437671	0.0309037	CXCL13	CMV-
ENSG00000179715	3213.34	-0.186585	0.0654916	-2.849	0.00438573	0.0309164	PCED1B	CMV-
ENSG00000006625	166.026	-0.242088	0.0849747	-2.84894	0.00438649	0.0309164	GGCT	CMV-
ENSG00000163221	698.031	-0.778838	0.273382	-2.8489	0.00438705	0.0309164	S100A12	CMV-
ENSG00000127081	357.218	0.139106	0.0488283	2.84888	0.00438737	0.0309164	ZNF484	Low Titre
ENSG00000144744	1733.17	-0.113518	0.0398466	-2.84887	0.00438753	0.0309164	UBA3	CMV-
ENSG00000168734	104.548	-0.337899	0.118614	-2.84873	0.00438946	0.0309173	PKIG	CMV-
ENSG00000065802	2540.8	0.0731838	0.0256921	2.8485	0.00439265	0.030927	ASB1	Low Titre
ENSG00000102007	3334.06	-0.220532	0.0774631	-2.84693	0.00441424	0.0310646	PLP2	CMV-
ENSG00000271447	110.747	-0.554471	0.194768	-2.84682	0.00441581	0.0310646	MMP28	CMV-
ENSG00000206052	150.606	0.305686	0.107393	2.84643	0.00442128	0.0310903	DOK6	Low Titre
ENSG00000137216	674.052	0.128419	0.045124	2.84591	0.00442841	0.0311277	TMEM63B	Low Titre
ENSG00000163959	110.674	0.170974	0.0600862	2.84547	0.00443457	0.0311582	SLC51A	Low Titre
ENSG00000196421	129.788	-0.518216	0.18218	-2.84453	0.0044477	0.0312377	C20orf204	CMV-
ENSG00000112394	166.738	-0.439595	0.154552	-2.84431	0.00445076	0.0312464	SLC16A10	CMV-
ENSG00000198851	26971.9	0.104702	0.0368138	2.8441	0.00445371	0.0312544	CD3E	Low Titre
ENSG00000240204	143.043	0.201381	0.0708367	2.84289	0.00447067	0.0313592	SMKR1	Low Titre
ENSG00000163634	1118.65	-0.0794253	0.0279394	-2.84277	0.00447232	0.0313592	THOC7	CMV-
ENSG00000157837	1151.01	0.095361	0.0335489	2.84245	0.00447686	0.0313783	SPPL3	Low Titre
ENSG00000138382	615.877	-0.0933961	0.0328598	-2.84226	0.00447945	0.0313836	METTL5	CMV-
ENSG00000138286	562.91	-0.0924231	0.032521	-2.84195	0.00448382	0.0314014	FAM149B1	CMV-
ENSG00000100129	7812.63	-0.12745	0.0448568	-2.84127	0.00449349	0.031454	EIF3L	CMV-
ENSG00000139977	1234.36	0.130341	0.045878	2.84104	0.00449661	0.031454	NAA30	Low Titre
ENSG00000204055	39.8993	-0.457451	0.161016	-2.84103	0.00449683	0.031454	NA	CMV-
ENSG00000065361	58.7024	-0.406554	0.143109	-2.84086	0.00449914	0.0314573	ERBB3	CMV-
ENSG00000171940	4582.44	0.145625	0.0512768	2.83997	0.00451182	0.0315331	ZNF217	Low Titre
ENSG00000175920	15.5966	-0.543609	0.191434	-2.83966	0.00451616	0.0315506	DOK7	CMV-
ENSG00000255484	11.841	-0.914228	0.322085	-2.83847	0.00453311	0.0316561	LINC02764	CMV-
ENSG00000273841	901.73	-0.111096	0.0391452	-2.83804	0.00453916	0.0316733	TAF9	CMV-
ENSG00000143344	102.254	-0.290619	0.102409	-2.83783	0.00454207	0.0316733	RGL1	CMV-
ENSG00000110700	13177	-0.125156	0.0441034	-2.83778	0.00454281	0.0316733	RPS13	CMV-
ENSG00000163492	103.255	-0.339134	0.119507	-2.83777	0.00454296	0.0316733	CCDC141	CMV-
ENSG00000082641	3712.96	0.0753054	0.0265387	2.83757	0.00454583	0.0316804	NFE2L1	Low Titre
ENSG00000011426	39.9502	-0.582723	0.205381	-2.83728	0.00455001	0.0316959	ANLN	CMV-
ENSG00000271964	202.63	-0.278531	0.0981725	-2.83716	0.00455174	0.0316959	NA	CMV-
ENSG00000145675	13341.5	0.273025	0.096256	2.83644	0.00456193	0.0317539	PIK3R1	Low Titre
ENSG00000120662	607.918	-0.120608	0.0425241	-2.83624	0.00456486	0.0317614	MTRF1	CMV-
ENSG00000267336	13.1618	-0.448316	0.158103	-2.83559	0.00457412	0.031813	NA	CMV-
ENSG00000204934	131.956	-0.263842	0.0930524	-2.83542	0.00457661	0.0318174	ATP6V0E2-AS1	CMV-
ENSG00000197903	205.721	-0.197304	0.0695931	-2.83511	0.00458101	0.0318279	H2BC12	CMV-
ENSG00000073849	10865.4	0.118089	0.0416533	2.83505	0.00458183	0.0318279	ST6GAL1	Low Titre
ENSG00000160404	951.716	0.15765	0.0556327	2.83377	0.00460024	0.0319428	TOR2A	Low Titre
ENSG00000125257	542.586	0.101614	0.0358602	2.83362	0.00460234	0.0319445	ABCC4	Low Titre
ENSG00000109118	5063.03	0.117448	0.0414512	2.8334	0.00460551	0.0319535	PHF12	Low Titre
ENSG00000198915	982.599	0.210095	0.074179	2.83228	0.00462181	0.0320536	RASGEF1A	Low Titre
ENSG00000198734	411.288	-0.521784	0.184269	-2.83164	0.00463103	0.0321046	F5	CMV-
ENSG00000001084	1677.12	0.0799166	0.0282249	2.83142	0.00463422	0.0321137	GCLC	Low Titre
ENSG00000151131	192.955	-0.148747	0.052539	-2.83117	0.00463779	0.0321255	NOPCHAP1	CMV-
ENSG00000251867	55.4169	-0.309929	0.109476	-2.83103	0.00463988	0.032127	NA	CMV-
ENSG00000143178	165.846	0.139699	0.0493497	2.8308	0.00464323	0.0321318	TBX19	Low Titre
ENSG00000064666	13050.8	-0.123492	0.0436257	-2.83072	0.00464432	0.0321318	CNN2	CMV-
ENSG00000272870	58.3951	0.235367	0.0831616	2.83024	0.00465136	0.0321577	SAP30-DT	Low Titre
ENSG00000114796	1688.83	0.147883	0.0522518	2.8302	0.00465182	0.0321577	KLHL24	Low Titre
ENSG00000079435	401.861	-0.177908	0.0628641	-2.83004	0.00465419	0.0321612	LIPE	CMV-
ENSG00000185198	65.4831	-0.638715	0.225795	-2.82873	0.00467324	0.0322798	PRSS57	CMV-
ENSG00000164087	84.3536	-0.240818	0.0851373	-2.82858	0.00467546	0.0322821	POC1A	CMV-
ENSG00000154743	266.979	-0.113323	0.0400719	-2.82798	0.00468421	0.0323295	TSEN2	CMV-
ENSG00000148935	18.4537	-0.293347	0.103748	-2.8275	0.00469135	0.0323658	GAS2	CMV-
ENSG00000234327	35.0119	-0.305215	0.107956	-2.82722	0.00469534	0.0323803	ZNF232-AS1	CMV-
ENSG00000182325	618.257	0.20076	0.0710239	2.82665	0.00470378	0.0324254	FBXL6	Low Titre
ENSG00000149716	976.433	0.0761656	0.026953	2.82587	0.00471523	0.0324913	LTO1	Low Titre
ENSG00000280254	62.8471	0.215471	0.0762607	2.82545	0.00472141	0.0325208	NA	Low Titre
ENSG00000163900	598.932	0.088844	0.03145	2.82493	0.00472911	0.0325608	TMEM41A	Low Titre
ENSG00000247092	97.5921	-0.211305	0.0748035	-2.8248	0.00473106	0.0325611	SNHG10	CMV-
ENSG00000246985	65.5917	-0.193142	0.0683847	-2.82435	0.0047377	0.0325938	SOCS2-AS1	CMV-
ENSG00000176834	33.8917	-0.241702	0.0856123	-2.82321	0.00475451	0.0326963	VSIG10	CMV-
ENSG00000148358	2230.37	0.0597671	0.0211759	2.82241	0.00476646	0.0327654	GPR107	Low Titre
ENSG00000126261	4307.5	-0.0739033	0.0261871	-2.82213	0.00477055	0.0327803	UBA2	CMV-
ENSG00000277954	21.7665	-0.39825	0.141175	-2.82096	0.00478809	0.0328877	NA	CMV-
ENSG00000135074	1561.79	-0.338661	0.120065	-2.82066	0.00479254	0.032889	ADAM19	CMV-
ENSG00000164047	181.002	-1.20907	0.428652	-2.82064	0.00479277	0.032889	CAMP	CMV-
ENSG00000161204	2490	0.0792625	0.0281017	2.82056	0.00479404	0.032889	ABCF3	Low Titre
ENSG00000266904	84.6283	-0.197942	0.0701817	-2.82042	0.00479615	0.0328903	NA	CMV-
ENSG00000095380	569.476	-0.0950431	0.0337012	-2.82017	0.00479977	0.0329021	NANS	CMV-
ENSG00000128973	697.794	-0.127603	0.0452503	-2.81993	0.00480342	0.0329139	CLN6	CMV-
ENSG00000277701	104.247	-0.306932	0.108849	-2.8198	0.00480535	0.032914	LOC100506076	CMV-
ENSG00000174007	176.61	-0.195705	0.0694128	-2.81943	0.00481085	0.0329385	CEP19	CMV-
ENSG00000087586	93.8268	-0.323244	0.114686	-2.81852	0.0048246	0.0329965	AURKA	CMV-
ENSG00000161914	208.139	0.16696	0.0592375	2.81849	0.004825	0.0329965	ZNF653	Low Titre
ENSG00000170142	1242.51	-0.129401	0.0459131	-2.81838	0.00482668	0.0329965	UBE2E1	CMV-
ENSG00000272529	118.921	-0.225342	0.0799553	-2.81836	0.00482701	0.0329965	NA	CMV-
ENSG00000072858	2816.99	0.0962892	0.0341711	2.81786	0.00483453	0.0330347	SIDT1	Low Titre
ENSG00000085999	36.958	-0.393298	0.139587	-2.81759	0.0048385	0.0330486	RAD54L	CMV-
ENSG00000170854	846.831	-0.103719	0.0368143	-2.81737	0.00484191	0.0330587	RIOX2	CMV-
ENSG00000276070	246.384	0.465114	0.165157	2.81619	0.00485968	0.0331669	CCL4L2	Low Titre
ENSG00000185386	201.106	-0.242184	0.0860266	-2.81523	0.00487427	0.0332533	MAPK11	CMV-
ENSG00000274605	23.1828	-0.251799	0.0894479	-2.81503	0.00487725	0.0332603	NA	CMV-
ENSG00000132646	1798.01	-0.174924	0.0621755	-2.81339	0.00490229	0.0334166	PCNA	CMV-
ENSG00000186431	110.44	-0.798998	0.28401	-2.81327	0.00490406	0.0334166	FCAR	CMV-
ENSG00000164109	385.681	-0.206891	0.0735512	-2.81288	0.00490993	0.0334433	MAD2L1	CMV-
ENSG00000151176	1529.17	0.115848	0.0412027	2.81166	0.0049287	0.0335578	PLBD2	Low Titre
ENSG00000107736	762.606	-0.243058	0.0864572	-2.81131	0.00493401	0.0335806	CDH23	CMV-
ENSG00000164080	2103.65	0.081276	0.0289166	2.8107	0.00494336	0.0336309	RAD54L2	Low Titre
ENSG00000164849	26.908	-0.433748	0.154352	-2.81012	0.00495225	0.033662	GPR146	CMV-
ENSG00000204475	1807.32	-0.247656	0.0881344	-2.80998	0.00495446	0.033662	NCR3	CMV-
ENSG00000196110	324.277	0.137237	0.0488408	2.80988	0.00495601	0.033662	ZNF699	Low Titre
ENSG00000037280	1283.87	-0.374326	0.133222	-2.80979	0.00495731	0.033662	FLT4	CMV-
ENSG00000152465	1815.41	-0.122803	0.0437059	-2.80977	0.00495774	0.033662	NMT2	CMV-
ENSG00000151651	8152.58	0.181519	0.0646127	2.80934	0.00496435	0.0336935	ADAM8	Low Titre
ENSG00000184860	359.267	-0.210085	0.074799	-2.80865	0.00497491	0.0337518	SDR42E1	CMV-
ENSG00000189350	604.542	0.264384	0.0941533	2.80802	0.00498475	0.0338041	TOGARAM2	Low Titre
ENSG00000211750	137.961	-0.526332	0.187447	-2.8079	0.00498655	0.0338041	TRBV24-1	CMV-
ENSG00000197467	42.517	-0.720203	0.256584	-2.80689	0.0050023	0.0338975	COL13A1	CMV-
ENSG00000170485	123.265	-0.454092	0.161789	-2.80669	0.00500538	0.0339049	NPAS2	CMV-
ENSG00000185344	1507.1	0.0820377	0.0292312	2.80651	0.00500816	0.0339104	ATP6V0A2	Low Titre
ENSG00000140675	11.2697	-0.397114	0.141545	-2.80557	0.00502281	0.0339962	SLC5A2	CMV-
ENSG00000272047	488.577	-0.11901	0.042426	-2.80513	0.00502961	0.0340288	GTF2H5	CMV-
ENSG00000055732	44.9618	-0.472458	0.168447	-2.80478	0.00503509	0.0340434	MCOLN3	CMV-
ENSG00000163171	3766.56	0.173385	0.0618185	2.80474	0.00503575	0.0340434	CDC42EP3	Low Titre
ENSG00000272746	12.0589	-0.366801	0.13079	-2.80451	0.00503938	0.0340546	NA	CMV-
ENSG00000106635	2307.38	0.087597	0.0312383	2.80416	0.00504485	0.0340752	BCL7B	Low Titre
ENSG00000105229	1111.6	0.130398	0.046505	2.80396	0.00504788	0.0340752	PIAS4	Low Titre
ENSG00000122126	112.475	-0.293798	0.104781	-2.80393	0.0050484	0.0340752	OCRL	CMV-
ENSG00000096070	3002.75	0.111259	0.0396839	2.80364	0.00505295	0.0340925	BRPF3	Low Titre
ENSG00000111145	2547.74	-0.137499	0.049089	-2.80102	0.00509411	0.0343567	ELK3	CMV-
ENSG00000070756	65792.4	-0.132033	0.0471427	-2.80071	0.00509898	0.034376	PABPC1	CMV-
ENSG00000170265	1191.94	0.116376	0.0415564	2.80042	0.00510356	0.0343829	ZNF282	Low Titre
ENSG00000145088	152.909	-0.267083	0.0953732	-2.8004	0.00510401	0.0343829	EAF2	CMV-
ENSG00000198744	101.126	-0.673489	0.240546	-2.79983	0.0051129	0.0344196	MTCO3P12	CMV-
ENSG00000211787	239.889	0.306979	0.109643	2.7998	0.00511347	0.0344196	TRAV8-3	Low Titre
ENSG00000254275	171.063	-0.608761	0.217549	-2.79827	0.00513772	0.0345692	NA	CMV-
ENSG00000150401	503.694	0.0760009	0.0271649	2.79776	0.00514578	0.0346099	DCUN1D2	Low Titre
ENSG00000258086	13.0988	0.299363	0.107009	2.79754	0.00514934	0.0346185	NA	Low Titre
ENSG00000152454	240.663	-0.186108	0.0665282	-2.79743	0.0051511	0.0346185	ZNF256	CMV-
ENSG00000153922	3321.31	0.0899714	0.032177	2.79614	0.00517175	0.0347437	CHD1	Low Titre
ENSG00000025434	150.027	-0.176312	0.063061	-2.7959	0.00517553	0.0347555	NR1H3	CMV-
ENSG00000229728	16.2578	-0.282221	0.100971	-2.79506	0.00518898	0.0348321	NA	CMV-
ENSG00000198482	1032.68	0.144736	0.0518224	2.79292	0.00522343	0.0350415	ZNF808	Low Titre
ENSG00000212864	19.3421	-0.347608	0.124462	-2.79287	0.00522425	0.0350415	RNF208	CMV-
ENSG00000260260	112.657	-0.214719	0.0768875	-2.79264	0.00522803	0.0350532	SNHG19	CMV-
ENSG00000137936	20.4105	-0.370962	0.132882	-2.79167	0.00524374	0.0351375	BCAR3	CMV-
ENSG00000163508	4756.2	0.24715	0.0885342	2.79158	0.00524521	0.0351375	EOMES	Low Titre
ENSG00000126107	2088.99	0.111598	0.0399782	2.79148	0.00524676	0.0351375	HECTD3	Low Titre
ENSG00000196653	110.453	-0.317669	0.113818	-2.79102	0.00525421	0.0351721	ZNF502	CMV-
ENSG00000116983	340.551	-0.394485	0.141358	-2.79069	0.00525964	0.0351721	HPCAL4	CMV-
ENSG00000275437	28.5864	0.335782	0.120324	2.79066	0.00526009	0.0351721	NA	Low Titre
ENSG00000197724	3625.27	0.0938533	0.0336314	2.79064	0.00526034	0.0351721	PHF2	Low Titre
ENSG00000175087	357.645	0.186438	0.0668139	2.79041	0.00526421	0.0351721	PDIK1L	Low Titre
ENSG00000183542	190.331	0.381171	0.1366	2.7904	0.00526423	0.0351721	KLRC4	Low Titre
ENSG00000205423	538.249	0.105562	0.037833	2.7902	0.00526748	0.0351801	CNEP1R1	Low Titre
ENSG00000141551	6021.86	0.0928054	0.0332647	2.78991	0.00527229	0.0351985	CSNK1D	Low Titre
ENSG00000125875	2529.8	0.0939122	0.0336705	2.78915	0.0052846	0.035267	TBC1D20	Low Titre
ENSG00000205663	34.7684	-1.1313	0.405756	-2.78813	0.00530126	0.0353604	NA	CMV-
ENSG00000003056	5725.52	-0.0739598	0.0265279	-2.788	0.0053035	0.0353604	M6PR	CMV-
ENSG00000158373	45.7352	-0.243313	0.0872746	-2.78791	0.00530497	0.0353604	H2BC5	CMV-
ENSG00000121989	381.384	-0.272021	0.0975758	-2.78779	0.00530684	0.0353604	ACVR2A	CMV-
ENSG00000182584	116.246	0.32559	0.116854	2.78631	0.00533123	0.0355091	NA	Low Titre
ENSG00000100591	2295.2	-0.0787018	0.0282487	-2.78603	0.00533575	0.0355254	AHSA1	CMV-
ENSG00000102882	1778.24	-0.134544	0.0482973	-2.78575	0.00534043	0.0355359	MAPK3	CMV-
ENSG00000160218	5683.8	0.0978903	0.0351415	2.7856	0.00534281	0.0355359	TRAPPC10	Low Titre
ENSG00000155545	763.287	0.136747	0.0490933	2.78546	0.00534523	0.0355359	MIER3	Low Titre
ENSG00000170325	527.756	0.0948223	0.0340422	2.78543	0.00534562	0.0355359	PRDM10	Low Titre
ENSG00000047056	3052.96	0.0744867	0.0267451	2.78506	0.00535179	0.0355613	WDR37	Low Titre
ENSG00000143862	1652.08	0.13245	0.0475592	2.78495	0.00535358	0.0355613	ARL8A	Low Titre
ENSG00000170271	77.6376	-0.362777	0.130273	-2.78474	0.00535706	0.0355691	FAXDC2	CMV-
ENSG00000280159	12.7723	0.39552	0.142037	2.78463	0.00535891	0.0355691	NA	Low Titre
ENSG00000070404	124.007	-0.272687	0.0979972	-2.7826	0.00539257	0.0357787	FSTL3	CMV-
ENSG00000120659	13.3008	-0.570943	0.205203	-2.78234	0.00539692	0.0357937	TNFSF11	CMV-
ENSG00000057608	7199.05	-0.090943	0.0326977	-2.78133	0.00541364	0.0358908	GDI2	CMV-
ENSG00000138311	433.757	0.342033	0.123018	2.78035	0.00542998	0.0359753	ZNF365	Low Titre
ENSG00000173947	11.0079	-0.365057	0.131301	-2.78032	0.00543059	0.0359753	CIMAP3	CMV-
ENSG00000198934	822.183	0.132296	0.0475969	2.7795	0.00544425	0.0360519	MAGEE1	Low Titre
ENSG00000066933	2135.55	0.101518	0.03654	2.77828	0.0054648	0.036174	MYO9A	Low Titre
ENSG00000129946	48.8012	-0.590668	0.212628	-2.77794	0.00547044	0.0361974	SHC2	CMV-
ENSG00000186615	45.8032	-0.229415	0.0826052	-2.77725	0.00548214	0.036257	KTN1-AS1	CMV-
ENSG00000221926	130.742	-0.140044	0.0504273	-2.77716	0.00548368	0.036257	TRIM16	CMV-
ENSG00000189045	10.3851	-0.369942	0.133217	-2.77699	0.00548644	0.0362612	ANKDD1B	CMV-
ENSG00000136731	5160.11	0.0885757	0.0318997	2.77669	0.00549152	0.0362808	UGGT1	Low Titre
ENSG00000132967	68.8632	-0.254057	0.0915173	-2.77605	0.00550236	0.0363385	NA	CMV-
ENSG00000211937	12.5374	1.13892	0.410325	2.77566	0.00550896	0.0363681	IGHV2-5	Low Titre
ENSG00000137496	1047.42	0.120078	0.0432655	2.77538	0.00551368	0.0363757	IL18BP	Low Titre
ENSG00000243176	14.4916	-0.319567	0.115145	-2.77534	0.00551436	0.0363757	NA	CMV-
ENSG00000104970	227.292	0.561594	0.202409	2.77455	0.0055279	0.036451	NA	Low Titre
ENSG00000172985	165.356	-0.421943	0.152086	-2.77436	0.00553096	0.0364571	SH3RF3	CMV-
ENSG00000132388	2835.23	0.0915767	0.0330187	2.77348	0.00554605	0.0365302	UBE2G1	Low Titre
ENSG00000185950	1243.74	-0.407174	0.14681	-2.77346	0.0055463	0.0365302	IRS2	CMV-
ENSG00000138835	3295.27	0.16199	0.0584135	2.77316	0.00555151	0.0365505	RGS3	Low Titre
ENSG00000117151	607.072	-0.157424	0.0567745	-2.7728	0.00555761	0.0365718	CTBS	CMV-
ENSG00000137960	12.6003	-0.512987	0.185012	-2.77272	0.00555901	0.0365718	GIPC2	CMV-
ENSG00000130779	3911.18	0.0969746	0.0349849	2.7719	0.00557308	0.036649	CLIP1	Low Titre
ENSG00000115649	2872.9	0.0861422	0.0310783	2.77178	0.00557503	0.036649	CNPPD1	Low Titre
ENSG00000143185	370.999	0.429668	0.155047	2.77122	0.00558465	0.0366982	XCL2	Low Titre
ENSG00000175567	11122.9	0.108429	0.0391314	2.77089	0.00559032	0.0367214	UCP2	Low Titre
ENSG00000251675	25.1857	-0.38036	0.137304	-2.77021	0.00560207	0.0367845	NA	CMV-
ENSG00000140470	104.655	-0.313092	0.113057	-2.76932	0.00561727	0.0368702	ADAMTS17	CMV-
ENSG00000165300	16.8335	-0.707743	0.255606	-2.76888	0.00562486	0.0369058	SLITRK5	CMV-
ENSG00000163291	490.928	0.117186	0.0423274	2.76855	0.0056306	0.0369294	PAQR3	Low Titre
ENSG00000267058	17.7651	-0.319317	0.115345	-2.76836	0.00563393	0.0369371	LOC100505715	CMV-
ENSG00000162643	68.8874	0.410395	0.148276	2.76777	0.0056441	0.0369728	DNAI3	Low Titre
ENSG00000151914	124.848	-0.466015	0.168377	-2.76768	0.00564561	0.0369728	DST	CMV-
ENSG00000169814	528.83	0.105638	0.0381685	2.76767	0.00564583	0.0369728	BTD	Low Titre
ENSG00000171174	70.1844	0.175035	0.0632586	2.76697	0.00565794	0.0370379	RBKS	Low Titre
ENSG00000005339	9624.4	0.116989	0.04229	2.76636	0.00566859	0.0370823	CREBBP	Low Titre
ENSG00000166321	102.44	-0.152761	0.0552215	-2.76633	0.00566904	0.0370823	NUDT13	CMV-
ENSG00000234630	31.1504	0.380775	0.137671	2.76584	0.00567771	0.0371248	NA	Low Titre
ENSG00000108349	4541.86	0.0502174	0.0181574	2.76567	0.00568067	0.03713	CASC3	Low Titre
ENSG00000276241	83.5828	0.536724	0.194104	2.76513	0.00568995	0.0371644	LOC102723851	Low Titre
ENSG00000143797	65.8671	-0.450473	0.162913	-2.76512	0.00569026	0.0371644	MBOAT2	CMV-
ENSG00000088970	956.521	0.0942883	0.034103	2.76481	0.00569552	0.0371845	KIZ	Low Titre
ENSG00000009335	4332.76	0.0541222	0.0195775	2.7645	0.00570094	0.0372058	UBE3C	Low Titre
ENSG00000132383	6689.16	-0.078619	0.0284442	-2.76398	0.00571015	0.0372489	RPA1	CMV-
ENSG00000180071	56.1787	-0.433887	0.156985	-2.76388	0.00571189	0.0372489	ANKRD18A	CMV-
ENSG00000109756	1297.48	0.137826	0.0498711	2.76365	0.00571596	0.0372613	RAPGEF2	Low Titre
ENSG00000267554	749.45	0.103131	0.0373212	2.76334	0.00572123	0.0372815	NA	Low Titre
ENSG00000104147	21.7875	-0.364306	0.131868	-2.76266	0.0057332	0.0373419	OIP5	CMV-
ENSG00000173369	28.0901	-1.01184	0.366267	-2.76257	0.00573486	0.0373419	C1QB	CMV-
ENSG00000154473	5252.25	0.0764282	0.0276682	2.76232	0.00573928	0.0373565	BUB3	Low Titre
ENSG00000160014	10727.1	-0.083303	0.0301682	-2.76128	0.00575754	0.0374611	CALM3	CMV-
ENSG00000228903	538.331	-0.161	0.0583131	-2.76096	0.00576321	0.0374838	NA	CMV-
ENSG00000147526	6155.28	0.0774432	0.0280584	2.76007	0.00577881	0.037571	TACC1	Low Titre
ENSG00000144852	16.4989	-0.319969	0.115953	-2.75948	0.00578939	0.0376255	NR1I2	CMV-
ENSG00000153140	366.525	-0.200512	0.0726672	-2.75933	0.00579207	0.0376287	CETN3	CMV-
ENSG00000170791	1752.76	-0.0906569	0.0328613	-2.75877	0.00580192	0.0376785	CHCHD7	CMV-
ENSG00000102241	3570.92	-0.0874229	0.0316913	-2.75858	0.00580532	0.0376833	HTATSF1	CMV-
ENSG00000182768	591.236	0.115298	0.0417975	2.75848	0.00580706	0.0376833	NGRN	Low Titre
ENSG00000122203	2410.65	0.0697966	0.0253141	2.75722	0.00582946	0.0378143	KIAA1191	Low Titre
ENSG00000116251	15145.7	-0.127167	0.0461247	-2.75703	0.00583285	0.037822	RPL22	CMV-
ENSG00000018189	790.886	-0.105898	0.0384151	-2.75668	0.00583919	0.0378286	RUFY3	CMV-
ENSG00000167286	7477.09	0.119758	0.043444	2.75661	0.00584044	0.0378286	CD3D	Low Titre
ENSG00000157303	869.219	-0.243624	0.0883795	-2.75657	0.00584118	0.0378286	SUSD3	CMV-
ENSG00000105699	1558.51	-0.270083	0.0979823	-2.75645	0.00584323	0.0378286	LSR	CMV-
ENSG00000122550	844.417	0.0861397	0.0312513	2.75636	0.0058449	0.0378286	KLHL7	Low Titre
ENSG00000132846	171.704	-0.229273	0.083185	-2.75618	0.00584805	0.0378347	ZBED3	CMV-
ENSG00000101350	2384.68	0.0875834	0.0317876	2.75527	0.00586445	0.0379133	KIF3B	Low Titre
ENSG00000169762	981.63	-0.0864484	0.0313758	-2.75526	0.00586461	0.0379133	TAPT1	CMV-
ENSG00000163053	16.496	-0.590478	0.214326	-2.75505	0.00586839	0.0379234	SLC16A14	CMV-
ENSG00000156261	4371.5	-0.11765	0.0427109	-2.75457	0.00587701	0.0379648	CCT8	CMV-
ENSG00000087269	1892.7	-0.0884498	0.0321202	-2.75371	0.00589231	0.0380493	NOP14	CMV-
ENSG00000196152	361.42	0.105125	0.0381865	2.75295	0.00590616	0.0381244	ZNF79	Low Titre
ENSG00000185875	270.519	-0.23948	0.0870069	-2.75243	0.00591554	0.0381595	THNSL1	CMV-
ENSG00000124469	131.647	-1.26555	0.459797	-2.7524	0.00591605	0.0381595	CEACAM8	CMV-
ENSG00000204311	21.1522	-0.28966	0.105249	-2.75214	0.00592077	0.0381741	PJVK	CMV-
ENSG00000156966	363.313	-0.667175	0.24243	-2.75203	0.00592276	0.0381741	B3GNT7	CMV-
ENSG00000156976	17112.3	-0.0855937	0.0311049	-2.75178	0.00592727	0.0381888	EIF4A2	CMV-
ENSG00000124541	1193.47	0.0641364	0.0233108	2.75136	0.00593491	0.0382151	RRP36	Low Titre
ENSG00000124225	53.8194	-0.39518	0.143634	-2.75131	0.00593581	0.0382151	PMEPA1	CMV-
ENSG00000189423	13.8097	0.508573	0.18486	2.75113	0.00593907	0.0382217	NA	Low Titre
ENSG00000105655	759.18	-0.185765	0.0675267	-2.75098	0.00594172	0.0382245	ISYNA1	CMV-
ENSG00000170190	158.243	-0.335609	0.122003	-2.75083	0.00594452	0.0382281	SLC16A5	CMV-
ENSG00000105011	274.942	-0.258535	0.0939925	-2.75059	0.00594874	0.0382336	ASF1B	CMV-
ENSG00000162426	54.4521	0.224302	0.081551	2.75045	0.0059514	0.0382336	SLC45A1	Low Titre
ENSG00000131149	4563.01	0.113912	0.0414165	2.75041	0.00595206	0.0382336	GSE1	Low Titre
ENSG00000089737	8813.2	0.0815929	0.0296707	2.74995	0.00596043	0.0382608	DDX24	Low Titre
ENSG00000174175	113.552	-0.411426	0.149613	-2.74993	0.00596076	0.0382608	SELP	CMV-
ENSG00000187699	83.7699	-0.407224	0.148093	-2.74978	0.0059635	0.0382641	C2orf88	CMV-
ENSG00000184047	180.268	0.153005	0.0556533	2.74926	0.00597298	0.0383106	DIABLO	Low Titre
ENSG00000114742	2354.05	0.0840654	0.0305795	2.74907	0.0059764	0.0383137	WDR48	Low Titre
ENSG00000104814	4718.27	0.118088	0.0429567	2.74899	0.00597792	0.0383137	MAP4K1	Low Titre
ENSG00000142669	9234.85	0.126985	0.0461973	2.74876	0.00598206	0.0383259	SH3BGRL3	Low Titre
ENSG00000102053	120.722	-0.174407	0.0634635	-2.74814	0.00599343	0.0383774	ZC3H12B	CMV-
ENSG00000234912	167.06	-0.159663	0.0580998	-2.74808	0.00599459	0.0383774	SNHG20	CMV-
ENSG00000165891	21.9963	-0.598847	0.218001	-2.74699	0.00601456	0.0384744	E2F7	CMV-
ENSG00000167208	2865.24	0.125536	0.0457012	2.74688	0.00601644	0.0384744	SNX20	Low Titre
ENSG00000102921	3841.82	0.0730536	0.0265951	2.74688	0.00601647	0.0384744	N4BP1	Low Titre
ENSG00000167513	159.458	-0.417321	0.151954	-2.74637	0.00602587	0.0385202	CDT1	CMV-
ENSG00000278919	13.6209	0.362747	0.132093	2.74615	0.00602983	0.0385302	NA	Low Titre
ENSG00000122507	613.547	0.0880977	0.0320817	2.74604	0.00603193	0.0385302	BBS9	Low Titre
ENSG00000234699	14.313	0.28468	0.103678	2.74581	0.00603614	0.0385428	NA	Low Titre
ENSG00000179750	28.2094	-0.593125	0.216025	-2.74563	0.00603953	0.03855	APOBEC3B	CMV-
ENSG00000231925	13138	0.0984607	0.0358645	2.74535	0.00604462	0.038559	TAPBP	Low Titre
ENSG00000076108	11277	0.0643497	0.0234407	2.74521	0.00604719	0.038559	BAZ2A	Low Titre
ENSG00000159189	22.5875	-1.11604	0.406543	-2.74518	0.00604768	0.038559	C1QC	CMV-
ENSG00000188483	93.2681	0.428297	0.15604	2.7448	0.00605478	0.0385765	IER5L	Low Titre
ENSG00000171680	245.425	-0.318141	0.115909	-2.74475	0.00605571	0.0385765	PLEKHG5	CMV-
ENSG00000181284	553.41	0.165998	0.0604799	2.74467	0.00605716	0.0385765	TMEM102	Low Titre
ENSG00000166579	2160.33	0.0675796	0.0246288	2.74392	0.006071	0.0386403	NDEL1	Low Titre
ENSG00000156642	1838.51	0.105771	0.0385479	2.74388	0.0060717	0.0386403	NPTN	Low Titre
ENSG00000107249	37.1117	-0.53478	0.194929	-2.74346	0.00607955	0.0386759	GLIS3	CMV-
ENSG00000279453	205.042	0.158237	0.0576821	2.74326	0.00608326	0.0386852	NA	Low Titre
ENSG00000197763	68.7955	-0.299117	0.109088	-2.74198	0.00610705	0.0388221	TXNRD3	CMV-
ENSG00000171595	53.3497	0.297709	0.108608	2.74112	0.00612294	0.0389087	DNAI2	Low Titre
ENSG00000107949	1250.8	-0.0873554	0.03188	-2.74013	0.00614142	0.0390117	BCCIP	CMV-
ENSG00000136802	2487.84	0.117273	0.0428053	2.7397	0.00614962	0.0390493	LRRC8A	Low Titre
ENSG00000211804	99.0983	0.518534	0.189313	2.73903	0.00616205	0.0391075	TRDV1	Low Titre
ENSG00000154016	220.245	-0.215583	0.0787123	-2.73887	0.00616501	0.0391075	GRAP	CMV-
ENSG00000137075	3301.38	0.107845	0.0393762	2.73884	0.00616563	0.0391075	RNF38	Low Titre
ENSG00000280123	28.272	-0.427371	0.156079	-2.73816	0.00617831	0.0391734	NA	CMV-
ENSG00000114854	32.5995	-0.286877	0.104783	-2.73782	0.00618472	0.0391918	TNNC1	CMV-
ENSG00000179152	530.618	-0.10855	0.039649	-2.73777	0.00618577	0.0391918	TCAIM	CMV-
ENSG00000184517	516.687	0.126178	0.0460974	2.7372	0.00619645	0.0392217	ZFP1	Low Titre
ENSG00000107438	497.711	0.269783	0.0985623	2.73719	0.00619671	0.0392217	PDLIM1	Low Titre
ENSG00000134072	45.9203	-0.385513	0.140846	-2.73712	0.00619796	0.0392217	CAMK1	CMV-
ENSG00000225489	13.8612	-0.404116	0.147647	-2.73703	0.00619965	0.0392217	NA	CMV-
ENSG00000184489	540.149	-0.314824	0.115046	-2.7365	0.0062097	0.0392709	PTP4A3	CMV-
ENSG00000154310	3112.02	0.110083	0.0402304	2.73631	0.00621329	0.0392737	TNIK	Low Titre
ENSG00000108591	1500.58	0.0776495	0.0283782	2.73623	0.00621472	0.0392737	DRG2	Low Titre
ENSG00000230487	375.328	-0.155887	0.0569814	-2.73575	0.00622389	0.0393171	PSMG3-AS1	CMV-
ENSG00000272498	158.262	-0.212154	0.077556	-2.7355	0.0062286	0.0393324	NA	CMV-
ENSG00000163661	20.1778	-0.88152	0.322272	-2.73533	0.00623172	0.0393376	PTX3	CMV-
ENSG00000072954	32.6124	-0.500036	0.182831	-2.73496	0.00623877	0.0393676	TMEM38A	CMV-
ENSG00000101986	810.226	-0.214465	0.0784205	-2.73481	0.00624158	0.0393709	ABCD1	CMV-
ENSG00000111605	3256.45	-0.0926177	0.0338708	-2.73444	0.00624857	0.0394004	CPSF6	CMV-
ENSG00000117266	131.885	-0.245478	0.0897796	-2.73422	0.00625275	0.0394123	CDK18	CMV-
ENSG00000154839	44.7874	-0.44732	0.16364	-2.73356	0.00626534	0.039465	SKA1	CMV-
ENSG00000166295	5044.25	-0.105119	0.0384554	-2.73354	0.00626571	0.039465	ANAPC16	CMV-
ENSG00000105171	1235.46	0.099165	0.036292	2.73242	0.00628716	0.0395719	POP4	Low Titre
ENSG00000117676	9052.47	0.0966098	0.035357	2.73241	0.0062873	0.0395719	RPS6KA1	Low Titre
ENSG00000102804	2059.52	0.103663	0.0379406	2.73225	0.00629043	0.0395741	TSC22D1	Low Titre
ENSG00000180596	12.8402	-0.435073	0.159242	-2.73215	0.00629225	0.0395741	H2BC4	CMV-
ENSG00000262468	100.37	-0.164267	0.0601441	-2.73123	0.00630984	0.0396701	LINC01569	CMV-
ENSG00000158292	461.093	0.38587	0.141297	2.73091	0.00631593	0.0396843	GPR153	Low Titre
ENSG00000103876	180.318	0.229539	0.0840533	2.73087	0.00631672	0.0396843	FAH	Low Titre
ENSG00000174099	14.7283	-0.895339	0.327904	-2.73049	0.00632395	0.0397048	MSRB3	CMV-
ENSG00000160058	2754.37	0.0663127	0.0242863	2.73046	0.00632462	0.0397048	BSDC1	Low Titre
ENSG00000164609	2961.95	0.0739172	0.0270728	2.73032	0.00632738	0.0397076	SLU7	Low Titre
ENSG00000280401	13.4319	0.292602	0.107197	2.72959	0.00634135	0.0397807	NA	Low Titre
ENSG00000179523	455.311	-0.120115	0.0440173	-2.72881	0.00635625	0.0398596	EIF3J-DT	CMV-
ENSG00000030110	1328.96	0.124152	0.0455088	2.72809	0.00637021	0.0399291	BAK1	Low Titre
ENSG00000163877	709.197	0.176321	0.0646338	2.728	0.00637199	0.0399291	SNIP1	Low Titre
ENSG00000226696	172.567	-0.15353	0.0562884	-2.72756	0.00638056	0.0399682	LENG8-AS1	CMV-
ENSG00000167554	32.3233	-0.34414	0.126208	-2.72677	0.00639571	0.0400326	ZNF610	CMV-
ENSG00000133321	4395.3	0.140783	0.0516315	2.72669	0.00639741	0.0400326	PLAAT4	Low Titre
ENSG00000076984	2195.06	0.0990115	0.0363133	2.72659	0.0063992	0.0400326	MAP2K7	Low Titre
ENSG00000185651	3984	0.0576176	0.0211337	2.72634	0.00640418	0.0400326	UBE2L3	Low Titre
ENSG00000160447	237.67	0.191005	0.0700599	2.72631	0.0064046	0.0400326	PKN3	Low Titre
ENSG00000259291	308.721	0.159765	0.0586037	2.72619	0.00640698	0.0400326	ZNF710-AS1	Low Titre
ENSG00000187554	147.498	-0.472525	0.173328	-2.72618	0.00640717	0.0400326	TLR5	CMV-
ENSG00000198478	269.69	-0.44779	0.164283	-2.72572	0.00641618	0.0400649	SH3BGRL2	CMV-
ENSG00000116237	2329.6	0.0903626	0.0331524	2.72567	0.00641702	0.0400649	ICMT	Low Titre
ENSG00000090565	1906.34	0.137849	0.0505792	2.72541	0.00642221	0.0400827	RAB11FIP3	Low Titre
ENSG00000162062	21.2106	-0.431008	0.158164	-2.72507	0.00642872	0.0401087	TEDC2	CMV-
ENSG00000101290	4373.96	0.0774602	0.0284286	2.72473	0.00643548	0.0401363	CDS2	Low Titre
ENSG00000118680	8722.93	0.0736998	0.0270512	2.72445	0.0064408	0.0401549	MYL12B	Low Titre
ENSG00000119899	420.243	0.12725	0.0467121	2.72414	0.00644696	0.0401787	SLC17A5	Low Titre
ENSG00000088256	75.0607	-0.324275	0.119046	-2.72396	0.00645051	0.0401863	GNA11	CMV-
ENSG00000185896	9281.5	0.0780893	0.0286746	2.72329	0.00646357	0.0402529	LAMP1	Low Titre
ENSG00000161526	2910.96	0.0800872	0.0294143	2.72272	0.00647461	0.0403071	SAP30BP	Low Titre
ENSG00000243943	937.417	-0.134382	0.0493894	-2.72086	0.00651116	0.04052	ZNF512	CMV-
ENSG00000261609	584.181	0.129263	0.0475407	2.719	0.00654804	0.0407347	GAN	Low Titre
ENSG00000183087	100.668	-0.416645	0.15326	-2.71855	0.00655686	0.0407703	GAS6	CMV-
ENSG00000166226	3427.96	-0.0860168	0.0316417	-2.71847	0.00655853	0.0407703	CCT2	CMV-
ENSG00000114126	2753.68	0.163244	0.0600651	2.71779	0.0065719	0.0408386	TFDP2	Low Titre
ENSG00000115137	297.71	0.10745	0.0395377	2.71767	0.00657435	0.040839	DNAJC27	Low Titre
ENSG00000267136	19.3595	-0.423933	0.156003	-2.71746	0.00657843	0.0408496	NA	CMV-
ENSG00000122547	303.747	-0.277972	0.102302	-2.71716	0.00658447	0.0408724	EEPD1	CMV-
ENSG00000109944	299.407	0.169578	0.0624139	2.71699	0.00658796	0.0408792	JHY	Low Titre
ENSG00000006704	11.3868	-0.664479	0.244584	-2.71677	0.00659226	0.0408911	GTF2IRD1	CMV-
ENSG00000173171	349.291	-0.118604	0.0436649	-2.71624	0.00660278	0.0409415	MTX1	CMV-
ENSG00000258511	94.9869	-0.41474	0.152704	-2.71597	0.00660821	0.0409473	NA	CMV-
ENSG00000279838	142.084	-0.19142	0.0704796	-2.71596	0.00660848	0.0409473	NA	CMV-
ENSG00000162878	24.914	-0.791761	0.291569	-2.71552	0.0066172	0.0409829	PKDCC	CMV-
ENSG00000162892	1554.35	-0.142293	0.0524015	-2.71543	0.00661902	0.0409829	IL24	CMV-
ENSG00000273230	77.6042	-0.247793	0.0912726	-2.71486	0.00663032	0.0410381	NA	CMV-
ENSG00000168246	316.822	-0.158875	0.0585319	-2.71434	0.00664087	0.0410754	UBTD2	CMV-
ENSG00000144677	38.8889	-0.504529	0.185876	-2.71432	0.00664113	0.0410754	CTDSPL	CMV-
ENSG00000023902	3016.63	-0.2254	0.083066	-2.71351	0.0066575	0.0411618	PLEKHO1	CMV-
ENSG00000114354	1200.11	0.0670192	0.0247003	2.71329	0.00666186	0.0411681	TFG	Low Titre
ENSG00000160959	1174.26	0.129545	0.0477457	2.71322	0.00666332	0.0411681	LRRC14	Low Titre
ENSG00000166582	299.505	-0.151296	0.0557676	-2.71298	0.00666814	0.041183	CENPV	CMV-
ENSG00000186468	7291.1	-0.229749	0.0847068	-2.71229	0.006682	0.0412538	RPS23	CMV-
ENSG00000122043	22.5629	-0.476925	0.175866	-2.71187	0.00669046	0.0412911	NA	CMV-
ENSG00000211893	708.024	-0.920016	0.339357	-2.71105	0.00670698	0.0413782	IGHG2	CMV-
ENSG00000233695	121.156	-0.519878	0.191791	-2.71065	0.00671512	0.0414029	NA	CMV-
ENSG00000064763	255.367	-0.257372	0.0949497	-2.71062	0.00671582	0.0414029	FAR2	CMV-
ENSG00000143333	15.6005	-0.673707	0.248594	-2.71007	0.00672685	0.0414561	RGS16	CMV-
ENSG00000026025	10029.3	-0.125392	0.0462773	-2.70957	0.00673699	0.0415036	VIM	CMV-
ENSG00000141580	1975.15	0.0927235	0.034223	2.70939	0.00674061	0.041511	WDR45B	Low Titre
ENSG00000139637	812.79	-0.0875266	0.0323086	-2.70908	0.00674699	0.0415235	MYG1	CMV-
ENSG00000100711	425.303	0.121997	0.0450344	2.70897	0.00674918	0.0415235	ZFYVE21	Low Titre
ENSG00000128578	27.9594	-0.459967	0.169796	-2.70894	0.0067499	0.0415235	STRIP2	CMV-
ENSG00000070882	1990.37	0.115613	0.0426823	2.70869	0.00675495	0.0415397	OSBPL3	Low Titre
ENSG00000222041	380.423	0.23357	0.0862378	2.70844	0.00676011	0.0415565	CYTOR	Low Titre
ENSG00000145332	680.049	-0.136653	0.0504644	-2.70792	0.00677071	0.0416052	KLHL8	CMV-
ENSG00000257495	29.2215	-0.492727	0.181965	-2.70781	0.00677289	0.0416052	KRT73-AS1	CMV-
ENSG00000185915	28.0161	-0.486779	0.179792	-2.70746	0.00678007	0.0416345	KLHL34	CMV-
ENSG00000227242	37.1704	-1.15877	0.428049	-2.7071	0.00678739	0.0416645	NA	CMV-
ENSG00000181788	1063.86	0.126667	0.0468045	2.7063	0.00680377	0.0417501	SIAH2	Low Titre
ENSG00000077092	12.3309	-0.309015	0.114195	-2.70603	0.00680921	0.0417685	RARB	CMV-
ENSG00000142751	1010.15	0.0754458	0.027889	2.70522	0.006826	0.0418448	GPN2	Low Titre
ENSG00000136854	270.229	-0.266881	0.0986551	-2.70519	0.00682652	0.0418448	STXBP1	CMV-
ENSG00000273189	21.0258	-0.279098	0.103176	-2.70506	0.00682918	0.0418461	NA	CMV-
ENSG00000129315	2375.14	0.148111	0.0547566	2.7049	0.00683247	0.0418513	CCNT1	Low Titre
ENSG00000132294	3639.32	0.131194	0.0485104	2.70446	0.00684153	0.0418919	EFR3A	Low Titre
ENSG00000186815	1621.59	-0.204585	0.0756632	-2.70389	0.00685339	0.0419495	TPCN1	CMV-
ENSG00000258116	49.2732	-0.497708	0.184141	-2.70286	0.00687465	0.0420532	PPIAP45	CMV-
ENSG00000115607	1580.05	-0.339861	0.125743	-2.70283	0.00687524	0.0420532	IL18RAP	CMV-
ENSG00000114423	3962.22	0.140731	0.052078	2.7023	0.00688607	0.0421045	CBLB	Low Titre
ENSG00000261804	56.0221	-0.395659	0.146469	-2.70132	0.00690651	0.0421995	NA	CMV-
ENSG00000144029	1765.67	-0.0685971	0.025394	-2.70132	0.00690653	0.0421995	MRPS5	CMV-
ENSG00000112419	1995.96	-0.232454	0.0860762	-2.70055	0.00692239	0.0422813	PHACTR2	CMV-
ENSG00000131069	379.819	-0.255073	0.0944659	-2.70016	0.00693062	0.0423033	ACSS2	CMV-
ENSG00000198780	593.717	0.164427	0.0608958	2.70015	0.00693092	0.0423033	FAM169A	Low Titre
ENSG00000166947	28.037	-0.630129	0.233477	-2.69889	0.00695711	0.042448	EPB42	CMV-
ENSG00000182257	58.5782	-0.229216	0.0849466	-2.69835	0.00696831	0.0425013	NA	CMV-
ENSG00000184731	48.6177	-0.403802	0.149683	-2.69772	0.00698164	0.0425674	FAM110C	CMV-
ENSG00000106355	607.991	-0.124114	0.0460239	-2.69673	0.00700237	0.0426678	LSM5	CMV-
ENSG00000226332	36.9175	0.277643	0.102958	2.69666	0.00700383	0.0426678	NA	Low Titre
ENSG00000213967	32.696	-0.237508	0.0880807	-2.69648	0.00700764	0.0426678	ZNF726	CMV-
ENSG00000139182	5826.31	0.218521	0.0810399	2.69646	0.00700805	0.0426678	CLSTN3	Low Titre
ENSG00000225756	41.3735	-0.414473	0.153744	-2.69587	0.00702052	0.0427285	DBH-AS1	CMV-
ENSG00000129173	27.0179	-0.62831	0.233079	-2.6957	0.00702419	0.042734	E2F8	CMV-
ENSG00000164463	2984.17	0.128264	0.0475841	2.69553	0.00702762	0.042734	CREBRF	Low Titre
ENSG00000187187	222.004	-0.142249	0.0527732	-2.69547	0.00702889	0.042734	ZNF546	CMV-
ENSG00000175283	234.548	0.141892	0.052651	2.69495	0.00704	0.0427864	DOLK	Low Titre
ENSG00000114405	41.5112	-0.349977	0.129875	-2.69472	0.00704482	0.0428005	CEP15	CMV-
ENSG00000239672	127.869	-0.257121	0.0954343	-2.69422	0.00705529	0.0428489	NME1	CMV-
ENSG00000111850	245.816	-0.126824	0.0470767	-2.69398	0.00706041	0.0428648	SMIM8	CMV-
ENSG00000162928	696.824	0.11823	0.0438894	2.69381	0.00706413	0.0428677	PEX13	Low Titre
ENSG00000259956	4171.01	0.100965	0.0374815	2.69372	0.00706602	0.0428677	RBM15B	Low Titre
ENSG00000273802	54.4456	-0.421551	0.156501	-2.6936	0.00706839	0.0428677	H2BC8	CMV-
ENSG00000119203	1074.46	-0.0999541	0.0371173	-2.69292	0.00708285	0.0429402	CPSF3	CMV-
ENSG00000205133	132.905	-0.48478	0.18004	-2.69263	0.00708911	0.042963	TRIQK	CMV-
ENSG00000137393	306.405	-0.420706	0.156274	-2.69211	0.00710026	0.0430154	RNF144B	CMV-
ENSG00000279117	949.579	-0.18428	0.0684579	-2.69187	0.00710532	0.0430309	NA	CMV-
ENSG00000185262	5507.21	-0.23805	0.0884429	-2.69157	0.00711166	0.0430423	UBALD2	CMV-
ENSG00000146731	4034.16	-0.0765147	0.0284278	-2.69154	0.00711224	0.0430423	CCT6A	CMV-
ENSG00000145649	9735.15	0.198673	0.0738257	2.69111	0.00712153	0.0430665	GZMA	Low Titre
ENSG00000011028	134.681	-0.415864	0.154539	-2.69101	0.00712368	0.0430665	MRC2	CMV-
ENSG00000140403	997.403	-0.101753	0.0378124	-2.691	0.00712377	0.0430665	DNAJA4	CMV-
ENSG00000146410	47.1834	-0.298667	0.111023	-2.69014	0.00714224	0.043163	MTFR2	CMV-
ENSG00000187688	4031.79	0.0864304	0.0321345	2.68965	0.00715278	0.0431719	TRPV2	Low Titre
ENSG00000116213	1326.59	0.104651	0.0389098	2.68958	0.00715429	0.0431719	WRAP73	Low Titre
ENSG00000033627	383.534	-0.314782	0.117038	-2.68957	0.00715439	0.0431719	ATP6V0A1	CMV-
ENSG00000137200	3651.53	0.0593905	0.0220819	2.68955	0.00715475	0.0431719	CMTR1	Low Titre
ENSG00000223356	16.7502	0.389063	0.144661	2.68948	0.0071563	0.0431719	NA	Low Titre
ENSG00000267370	26.2119	-0.24524	0.0911904	-2.68932	0.00715984	0.0431781	NA	CMV-
ENSG00000256452	11.3351	0.381411	0.141863	2.68859	0.00717551	0.0432573	NA	Low Titre
ENSG00000132535	300.891	-0.252035	0.0937749	-2.68766	0.00719549	0.0433626	DLG4	CMV-
ENSG00000111602	817.159	-0.16924	0.0630003	-2.68634	0.00722392	0.0435186	TIMELESS	CMV-
ENSG00000123091	2338.06	0.103292	0.0384548	2.68607	0.0072297	0.0435381	RNF11	Low Titre
ENSG00000101335	63.3661	-0.612529	0.228094	-2.68542	0.00724394	0.0436086	MYL9	CMV-
ENSG00000148985	482.262	-0.112247	0.0418025	-2.68516	0.0072495	0.0436267	PGAP2	CMV-
ENSG00000205361	9.05984	0.408394	0.152118	2.68471	0.00725927	0.0436579	NA	Low Titre
ENSG00000102316	3266.93	0.0813778	0.0303118	2.68469	0.00725977	0.0436579	MAGED2	Low Titre
ENSG00000145331	115.113	-0.184649	0.0688004	-2.68383	0.00727841	0.0437546	TRMT10A	CMV-
ENSG00000162692	83.1102	0.561599	0.209306	2.68314	0.00729334	0.0438259	VCAM1	Low Titre
ENSG00000112578	311.228	-0.179914	0.0670556	-2.68305	0.00729537	0.0438259	BYSL	CMV-
ENSG00000170542	3532.88	0.145245	0.0541425	2.68264	0.00730439	0.0438575	SERPINB9	Low Titre
ENSG00000186314	25.8878	0.348027	0.12974	2.6825	0.00730743	0.0438575	PRELID2	Low Titre
ENSG00000099953	37.9396	-0.31215	0.116368	-2.68244	0.00730866	0.0438575	MMP11	CMV-
ENSG00000099365	47.8796	-0.336805	0.125564	-2.68234	0.00731087	0.0438575	STX1B	CMV-
ENSG00000109063	258.765	-0.200414	0.0747488	-2.68117	0.00733646	0.0439957	MYH3	CMV-
ENSG00000187605	1826.42	-0.16549	0.0617326	-2.68076	0.00734562	0.0440296	TET3	CMV-
ENSG00000028277	2506.68	-0.186065	0.0694097	-2.68068	0.0073473	0.0440296	POU2F2	CMV-
ENSG00000062598	3294.71	0.0816644	0.0304654	2.68056	0.00734981	0.0440296	ELMO2	Low Titre
ENSG00000144040	443.045	-0.167998	0.0626804	-2.68024	0.00735703	0.0440574	SFXN5	CMV-
ENSG00000139131	452.152	0.075299	0.0280997	2.67971	0.00736853	0.0441109	YARS2	Low Titre
ENSG00000168646	374.012	-0.316752	0.118231	-2.67909	0.00738228	0.0441778	AXIN2	CMV-
ENSG00000114439	3615.66	0.109388	0.0408444	2.67817	0.00740249	0.0442833	BBX	Low Titre
ENSG00000260487	14.7139	0.47801	0.178504	2.67786	0.00740936	0.0443089	NA	Low Titre
ENSG00000114302	2699.93	0.0748109	0.0279408	2.67748	0.0074179	0.0443445	PRKAR2A	Low Titre
ENSG00000161981	400.798	-0.167969	0.0627402	-2.67721	0.00742373	0.0443639	SNRNP25	CMV-
ENSG00000175556	208.844	-0.199558	0.074544	-2.67705	0.00742732	0.0443689	LONRF3	CMV-
ENSG00000155093	238.678	-0.195727	0.0731159	-2.67694	0.00742973	0.0443689	PTPRN2	CMV-
ENSG00000156239	263.683	-0.155691	0.0581743	-2.67629	0.00744432	0.0444157	HEMK2	CMV-
ENSG00000088992	403.448	0.244746	0.0914515	2.67624	0.00744527	0.0444157	TESC	Low Titre
ENSG00000029153	22.4486	-0.49391	0.184554	-2.67624	0.00744534	0.0444157	BMAL2	CMV-
ENSG00000265018	19.4497	-0.775046	0.289626	-2.67603	0.0074501	0.0444286	NA	CMV-
ENSG00000112667	413.728	-0.246354	0.0920968	-2.67495	0.00747403	0.0445558	DNPH1	CMV-
ENSG00000172086	1172.65	-0.110376	0.041277	-2.67403	0.00749463	0.0446528	KRCC1	CMV-
ENSG00000122223	3290.56	0.203747	0.0761959	2.67399	0.00749551	0.0446528	CD244	Low Titre
ENSG00000113716	1993.05	0.0835272	0.0312417	2.67358	0.0075046	0.0446915	HMGXB3	Low Titre
ENSG00000101104	678.084	-0.182432	0.0682391	-2.67342	0.00750826	0.0446977	PABPC1L	CMV-
ENSG00000165511	41.395	-0.269038	0.100765	-2.66995	0.00758627	0.0451465	ZNF22-AS1	CMV-
ENSG00000168175	2373.79	0.126819	0.0475015	2.6698	0.00758972	0.0451491	MAPK1IP1L	Low Titre
ENSG00000152894	137.38	-0.339044	0.126997	-2.6697	0.00759197	0.0451491	PTPRK	CMV-
ENSG00000261512	317.885	-0.213098	0.0798309	-2.66938	0.00759925	0.0451767	NA	CMV-
ENSG00000104998	4662.49	-0.0939633	0.0352127	-2.66845	0.00762025	0.0452858	IL27RA	CMV-
ENSG00000160818	1029.56	-0.144578	0.0541876	-2.66811	0.00762802	0.0453163	GPATCH4	CMV-
ENSG00000185811	25417.8	0.0637254	0.0238902	2.66743	0.00764337	0.0453709	IKZF1	Low Titre
ENSG00000119523	769.726	0.0973615	0.0365023	2.66727	0.00764698	0.0453709	ALG2	Low Titre
ENSG00000188779	33.8602	0.420799	0.157766	2.66724	0.00764762	0.0453709	SKOR1	Low Titre
ENSG00000107862	4199.42	0.0816916	0.0306282	2.6672	0.00764867	0.0453709	GBF1	Low Titre
ENSG00000254473	23.0048	-0.284921	0.106827	-2.66712	0.00765043	0.0453709	UBQLN1-AS1	CMV-
ENSG00000160183	128.074	0.32116	0.120428	2.66683	0.00765695	0.0453938	TMPRSS3	Low Titre
ENSG00000267440	11.1338	-0.545385	0.204566	-2.66606	0.00767459	0.0454827	LINC02594	CMV-
ENSG00000233435	19.9174	-0.337676	0.126668	-2.66584	0.00767969	0.0454972	NA	CMV-
ENSG00000269821	69.1887	-0.338818	0.127117	-2.6654	0.00768962	0.0455403	KCNQ1OT1	CMV-
ENSG00000256312	10.4797	0.368236	0.138179	2.66493	0.00770043	0.0455757	NA	Low Titre
ENSG00000279930	35.3856	-0.378696	0.142105	-2.66491	0.00770091	0.0455757	NA	CMV-
ENSG00000145703	7307.73	0.108804	0.0408313	2.66471	0.00770542	0.0455866	IQGAP2	Low Titre
ENSG00000113552	1194.61	-0.0957411	0.0359367	-2.66416	0.0077181	0.0456459	GNPDA1	CMV-
ENSG00000175354	2179.14	-0.0738745	0.0277374	-2.66335	0.00773669	0.0457371	PTPN2	CMV-
ENSG00000163001	767.146	-0.153066	0.0574739	-2.66322	0.00773971	0.0457371	CFAP36	CMV-
ENSG00000158079	208.793	-0.128998	0.0484385	-2.66314	0.00774152	0.0457371	PTPDC1	CMV-
ENSG00000031003	2215.01	0.114599	0.0430351	2.66291	0.00774678	0.0457524	FAM13B	Low Titre
ENSG00000213366	370.347	-0.327283	0.122923	-2.66251	0.00775592	0.0457906	GSTM2	CMV-
ENSG00000017483	939.885	0.109318	0.0410607	2.66236	0.00775957	0.0457964	SLC38A5	Low Titre
ENSG00000074755	8954.13	0.0791873	0.0297474	2.662	0.00776789	0.0458297	ZZEF1	Low Titre
ENSG00000155926	5357.97	0.11732	0.0440802	2.66151	0.0077791	0.0458801	SLA	Low Titre
ENSG00000169764	4946.15	-0.0919282	0.0345473	-2.66094	0.00779238	0.0459426	UGP2	CMV-
ENSG00000078177	1302.58	-0.125586	0.0472036	-2.66053	0.00780188	0.0459828	N4BP2	CMV-
ENSG00000108306	1173.59	0.103176	0.0387834	2.66031	0.00780691	0.0459967	FBXL20	Low Titre
ENSG00000083812	626.215	0.115592	0.0434586	2.65983	0.00781809	0.0460372	ZNF324	Low Titre
ENSG00000102103	1600.71	-0.103452	0.0388951	-2.65978	0.00781915	0.0460372	PQBP1	CMV-
ENSG00000110315	945.032	-0.142677	0.0536553	-2.65914	0.00783414	0.0461096	RNF141	CMV-
ENSG00000107611	374.946	-0.182469	0.068638	-2.65843	0.00785057	0.0461905	CUBN	CMV-
ENSG00000121797	59.1718	0.255273	0.0960487	2.65775	0.00786643	0.0462679	CCRL2	Low Titre
ENSG00000141378	303.936	-0.101594	0.0382427	-2.65656	0.00789422	0.0464109	PTRH2	CMV-
ENSG00000186871	59.987	-0.331848	0.12492	-2.65648	0.00789616	0.0464109	ERCC6L	CMV-
ENSG00000159199	740.734	-0.0995834	0.0375008	-2.6555	0.00791901	0.0465293	ATP5MC1	CMV-
ENSG00000126391	2656.08	0.0987537	0.0372111	2.65387	0.00795733	0.0467384	FRMD8	Low Titre
ENSG00000235665	13.3495	-0.459441	0.173146	-2.6535	0.00796624	0.0467692	NA	CMV-
ENSG00000100427	1167.6	-0.378085	0.14249	-2.65342	0.00796803	0.0467692	MLC1	CMV-
ENSG00000196712	2408	0.116864	0.0440448	2.6533	0.00797079	0.0467694	NF1	Low Titre
ENSG00000112902	126.647	-0.679097	0.256005	-2.65267	0.00798584	0.0468407	SEMA5A	CMV-
ENSG00000149100	4014.19	-0.0775439	0.0292351	-2.65243	0.00799151	0.0468407	EIF3M	CMV-
ENSG00000160145	134.182	-0.36688	0.138324	-2.65232	0.00799401	0.0468407	KALRN	CMV-
ENSG00000137497	9553.73	-0.112642	0.0424697	-2.65228	0.00799503	0.0468407	NUMA1	CMV-
ENSG00000101187	27.2828	-0.458664	0.172936	-2.65221	0.0079966	0.0468407	SLCO4A1	CMV-
ENSG00000251143	26.0534	-0.222245	0.0838015	-2.65204	0.00800069	0.0468487	NUMA1-AS1	CMV-
ENSG00000085840	106.902	-0.353946	0.133485	-2.65158	0.00801169	0.0468971	ORC1	CMV-
ENSG00000164172	901.824	-0.0840429	0.0317063	-2.65067	0.00803323	0.0470064	MOCS2	CMV-
ENSG00000115677	6829.81	-0.0856123	0.0322998	-2.65055	0.00803603	0.0470064	HDLBP	CMV-
ENSG00000065970	2112.03	0.0645241	0.024345	2.6504	0.00803961	0.0470064	FOXJ2	Low Titre
ENSG00000165795	479.056	-0.146453	0.0552584	-2.65033	0.00804133	0.0470064	NDRG2	CMV-
ENSG00000236213	237.187	0.22632	0.0854331	2.64909	0.00807097	0.0471535	LINC03063	Low Titre
ENSG00000174705	24.173	-0.623089	0.235213	-2.64904	0.00807219	0.0471535	SH3PXD2B	CMV-
ENSG00000237453	12.208	0.329281	0.12431	2.64887	0.00807625	0.0471535	NA	Low Titre
ENSG00000152102	5450.76	0.0612072	0.023108	2.64874	0.00807913	0.0471535	FAM168B	Low Titre
ENSG00000078589	1185.31	0.171925	0.0649108	2.64863	0.00808178	0.0471535	P2RY10	Low Titre
ENSG00000103489	1971.55	0.138703	0.0523713	2.64846	0.00808597	0.0471535	XYLT1	Low Titre
ENSG00000150672	28.8449	-0.19146	0.0722939	-2.64836	0.0080884	0.0471535	DLG2	CMV-
ENSG00000132199	1038.76	-0.122275	0.0461702	-2.64835	0.00808848	0.0471535	ENOSF1	CMV-
ENSG00000132329	40.4702	-0.550092	0.20776	-2.64773	0.00810348	0.0472238	RAMP1	CMV-
ENSG00000144560	1046.6	0.107523	0.0406113	2.64762	0.00810606	0.0472238	VGLL4	Low Titre
ENSG00000257924	15.3985	-0.546461	0.206412	-2.64743	0.00811059	0.0472342	NA	CMV-
ENSG00000151725	129.882	-0.316532	0.11957	-2.64726	0.0081147	0.0472421	CENPU	CMV-
ENSG00000243466	65.9171	-0.793134	0.299751	-2.64598	0.00814552	0.0473674	IGKV1-5	CMV-
ENSG00000126259	12.5742	-0.474802	0.179449	-2.64588	0.00814778	0.0473674	KIRREL2	CMV-
ENSG00000122482	1391.4	0.128162	0.0484397	2.64581	0.00814963	0.0473674	ZNF644	Low Titre
ENSG00000106462	581.72	-0.235303	0.0889362	-2.64575	0.00815099	0.0473674	EZH2	CMV-
ENSG00000147140	12001	-0.0548715	0.0207399	-2.6457	0.00815231	0.0473674	NONO	CMV-
ENSG00000078246	393.163	0.0804543	0.0304119	2.64548	0.00815745	0.0473674	TULP3	Low Titre
ENSG00000114948	186.483	-0.678252	0.256382	-2.64547	0.00815767	0.0473674	ADAM23	CMV-
ENSG00000166979	693.217	0.172086	0.06505	2.64545	0.00815832	0.0473674	EVA1C	Low Titre
ENSG00000104936	1084.83	0.178211	0.0673688	2.6453	0.0081618	0.047369	DMPK	Low Titre
ENSG00000171320	37.9915	-0.481402	0.18199	-2.64521	0.00816412	0.047369	ESCO2	CMV-
ENSG00000170631	253.34	0.108369	0.0409735	2.64487	0.00817235	0.0474007	ZNF16	Low Titre
ENSG00000104490	1642.08	0.176068	0.0665987	2.64372	0.00819995	0.047526	NCALD	Low Titre
ENSG00000077238	5280.07	-0.17781	0.0672577	-2.64371	0.00820031	0.047526	IL4R	CMV-
ENSG00000115457	12.0847	-0.744227	0.281517	-2.64363	0.00820226	0.047526	IGFBP2	CMV-
ENSG00000242550	22.5009	-1.16985	0.442544	-2.64347	0.00820604	0.0475319	SERPINB10	CMV-
ENSG00000136573	451.957	-0.464501	0.175793	-2.64232	0.00823414	0.0476754	BLK	CMV-
ENSG00000104783	771.464	-0.29089	0.110093	-2.64222	0.00823638	0.0476754	KCNN4	CMV-
ENSG00000089876	330.746	-0.173108	0.0655229	-2.64195	0.00824303	0.0476978	DHX32	CMV-
ENSG00000168936	1718.66	0.122076	0.046211	2.64172	0.00824867	0.0477124	TMEM129	Low Titre
ENSG00000237036	87.6535	-0.184824	0.0699672	-2.64158	0.00825192	0.0477124	ZEB1-AS1	CMV-
ENSG00000117713	10584.7	0.091377	0.0345928	2.6415	0.0082539	0.0477124	ARID1A	Low Titre
ENSG00000130518	316.242	0.220493	0.0835185	2.64005	0.00828932	0.047901	IQCN	Low Titre
ENSG00000196358	629.768	0.29393	0.111358	2.63949	0.00830303	0.047964	NTNG2	Low Titre
ENSG00000183735	1528.29	0.125429	0.0475398	2.63839	0.00833007	0.0481041	TBK1	Low Titre
ENSG00000275302	2122.88	0.279386	0.1059	2.6382	0.00833477	0.048115	CCL4	Low Titre
ENSG00000175727	5905.19	-0.146032	0.0553664	-2.63755	0.00835075	0.048191	MLXIP	CMV-
ENSG00000267702	46.1963	-0.280407	0.106329	-2.63717	0.0083601	0.0482287	NA	CMV-
ENSG00000160710	19119.1	0.0674416	0.0255872	2.63576	0.00839501	0.0484139	ADAR	Low Titre
ENSG00000221838	238.901	0.119789	0.0454682	2.63457	0.0084245	0.0485585	AP4M1	Low Titre
ENSG00000177200	2275.16	0.113901	0.0432342	2.63452	0.00842576	0.0485585	CHD9	Low Titre
ENSG00000267121	934.429	-0.173327	0.065799	-2.63418	0.00843404	0.0485899	NA	CMV-
ENSG00000250317	522.276	-0.102358	0.0388655	-2.63364	0.00844747	0.048651	SMIM20	CMV-
ENSG00000180901	2005.67	0.079014	0.0300149	2.6325	0.00847602	0.048799	KCTD2	Low Titre
ENSG00000118496	613.024	0.188181	0.0714932	2.63216	0.00848441	0.0488309	FBXO30	Low Titre
ENSG00000121691	2873.37	-0.123458	0.0469089	-2.63186	0.00849183	0.0488572	CAT	CMV-
ENSG00000132676	3819.21	-0.0815573	0.030993	-2.63148	0.00850149	0.0488964	DAP3	CMV-
ENSG00000116095	1117.92	0.0990555	0.0376483	2.63107	0.00851159	0.048938	PLEKHA3	Low Titre
ENSG00000250155	31.5616	-0.465158	0.176825	-2.63061	0.00852312	0.0489839	SLC1A3-AS1	CMV-
ENSG00000188042	31530.8	0.152286	0.057892	2.63051	0.00852558	0.0489839	ARL4C	Low Titre
ENSG00000069998	1124.66	-0.119037	0.0452549	-2.63037	0.00852931	0.0489839	HDHD5	CMV-
ENSG00000214063	214.653	-0.260062	0.0988716	-2.6303	0.00853098	0.0489839	TSPAN4	CMV-
ENSG00000269893	1282.7	-0.16682	0.0634425	-2.62947	0.00855188	0.0490874	SNHG8	CMV-
ENSG00000196155	652.941	-0.185274	0.0704636	-2.62935	0.0085548	0.0490878	PLEKHG4	CMV-
ENSG00000178996	2272.59	0.198683	0.0755781	2.62884	0.00856771	0.0491292	SNX18	Low Titre
ENSG00000198865	168.426	-0.235647	0.0896392	-2.62884	0.00856775	0.0491292	CCDC152	CMV-
ENSG00000138764	932.533	-0.155968	0.0593327	-2.6287	0.0085711	0.049132	CCNG2	CMV-
ENSG00000081913	348.69	0.129889	0.0494245	2.62802	0.00858829	0.0492141	PHLPP1	Low Titre
ENSG00000124466	74.9881	-0.290681	0.110637	-2.62733	0.00860574	0.0492976	LYPD3	CMV-
ENSG00000107338	14.6546	0.383697	0.146047	2.62722	0.00860865	0.0492978	SHB	Low Titre
ENSG00000166529	181.55	0.117571	0.0447559	2.62695	0.00861551	0.0493088	ZSCAN21	Low Titre
ENSG00000089094	3316.18	0.0853961	0.0325081	2.62691	0.00861632	0.0493088	KDM2B	Low Titre
ENSG00000143643	1733.9	0.107283	0.0408466	2.62649	0.00862696	0.0493532	TTC13	Low Titre
ENSG00000211799	533.299	0.33487	0.127522	2.62597	0.00864025	0.0494042	TRAV19	Low Titre
ENSG00000069509	300.983	-0.0929597	0.0354018	-2.62585	0.00864337	0.0494042	FUNDC1	CMV-
ENSG00000247774	6798.95	-0.115508	0.0439896	-2.6258	0.0086445	0.0494042	PCED1B-AS1	CMV-
ENSG00000204977	525.221	0.125174	0.0476892	2.62478	0.00867045	0.049536	TRIM13	Low Titre
ENSG00000135960	137.402	-0.447876	0.170685	-2.624	0.00869046	0.0496337	EDAR	CMV-
ENSG00000136848	324.695	-0.528553	0.201537	-2.62261	0.00872603	0.0498203	DAB2IP	CMV-
ENSG00000174370	36.9373	0.295215	0.112605	2.62168	0.00874968	0.0499387	KCNJ5-AS1	Low Titre
ENSG00000269051	62.4644	-0.270515	0.103199	-2.62129	0.00875987	0.0499719	NA	CMV-
ENSG00000171867	4712.98	0.109099	0.0416213	2.62123	0.00876132	0.0499719	PRNP	Low Titre

### Sheet: Table3
	baseMean	log2FoldChange	lfcSE	stat	pvalue	padj	symbol	Response
ENSG00000149328	346.399	1.54124	0.120536	12.7866	1.94844e-37	3.34177e-33	GLB1L2	High Titre
ENSG00000176083	2226.45	1.85924	0.146184	12.7185	4.66607e-37	4.00139e-33	ZNF683	High Titre
ENSG00000091181	99.8144	1.94648	0.160897	12.0977	1.08672e-33	6.21279e-30	IL5RA	High Titre
ENSG00000167664	959.455	-1.41902	0.120311	-11.7946	4.16367e-32	1.78528e-28	TMIGD2	CMV-
ENSG00000018408	32.8305	1.30743	0.113548	11.5143	1.1178e-30	3.83429e-27	WWTR1	High Titre
ENSG00000229474	2589.92	1.11956	0.0982992	11.3893	4.72818e-30	1.35155e-26	PATL2	High Titre
ENSG00000147234	662.215	1.09693	0.0971318	11.2932	1.41764e-29	3.47341e-26	FRMPD3	High Titre
ENSG00000244649	135.136	1.73867	0.16059	10.8268	2.5708e-27	5.51147e-24	NA	High Titre
ENSG00000081377	837.957	0.685519	0.0634636	10.8018	3.37625e-27	6.434e-24	CDC14B	High Titre
ENSG00000145358	16.0595	2.27692	0.211662	10.7573	5.47337e-27	9.38737e-24	DDIT4L	High Titre
ENSG00000105255	162.029	-1.38731	0.130129	-10.661	1.54929e-26	2.41563e-23	FSD1	CMV-
ENSG00000135631	1613.7	1.01443	0.0972796	10.428	1.84789e-25	2.6411e-22	RAB11FIP5	High Titre
ENSG00000225079	290.384	1.10118	0.107177	10.2745	9.18636e-25	1.21196e-21	FTH1P22	High Titre
ENSG00000197077	1295.14	1.08266	0.107678	10.0546	8.76522e-24	1.0738e-20	KIAA1671	High Titre
ENSG00000135114	1120.13	1.01758	0.101423	10.033	1.09181e-23	1.24837e-20	OASL	High Titre
ENSG00000130340	818.407	-0.795576	0.0796374	-9.98997	1.68629e-23	1.72212e-20	SNX9	CMV-
ENSG00000162676	2188.56	0.715583	0.0716388	9.98876	1.70696e-23	1.72212e-20	GFI1	High Titre
ENSG00000124496	4129.2	0.341501	0.0344031	9.92647	3.19353e-23	3.0429e-20	TRERF1	High Titre
ENSG00000163421	260.886	1.82084	0.184562	9.86572	5.8614e-23	5.291e-20	PROK2	High Titre
ENSG00000130766	1200.56	0.636323	0.0646724	9.83917	7.63351e-23	6.54612e-20	SESN2	High Titre
ENSG00000181036	6932.87	0.999369	0.102981	9.70435	2.88906e-22	2.35954e-19	FCRL6	High Titre
ENSG00000103064	1406.34	-0.505	0.0522164	-9.67128	3.99346e-22	3.11326e-19	SLC7A6	CMV-
ENSG00000139629	1192.99	0.43474	0.0452107	9.61585	6.8543e-22	5.11122e-19	GALNT6	High Titre
ENSG00000177311	7370.73	0.55427	0.057685	9.60855	7.35761e-22	5.25793e-19	ZBTB38	High Titre
ENSG00000272763	52.829	1.62957	0.170022	9.58449	9.29147e-22	6.37432e-19	LINC03057	High Titre
ENSG00000121413	391.488	-0.883167	0.0923261	-9.56573	1.1141e-21	7.34921e-19	ZSCAN18	CMV-
ENSG00000069702	8427.59	0.750497	0.0786477	9.54251	1.39412e-21	8.85575e-19	TGFBR3	High Titre
ENSG00000035664	277.448	1.07486	0.112711	9.53649	1.47752e-21	9.05032e-19	DAPK2	High Titre
ENSG00000116824	10788.9	0.422164	0.0443546	9.51793	1.76668e-21	1.04484e-18	CD2	High Titre
ENSG00000134198	926.848	0.915009	0.0964204	9.48978	2.3152e-21	1.3236e-18	TSPAN2	High Titre
ENSG00000143842	1115.38	0.733028	0.0774123	9.46913	2.82182e-21	1.5612e-18	SOX13	High Titre
ENSG00000136193	1151.45	-1.11396	0.11798	-9.44192	3.66011e-21	1.9617e-18	SCRN1	CMV-
ENSG00000156463	52.4523	2.09353	0.224963	9.30611	1.32599e-20	6.89152e-18	SH3RF2	High Titre
ENSG00000131018	22326.4	0.508307	0.0548125	9.27355	1.80048e-20	9.08238e-18	SYNE1	High Titre
ENSG00000160219	2902.55	0.638036	0.0689092	9.25908	2.06196e-20	1.01042e-17	GAB3	High Titre
ENSG00000186951	1333.55	0.345243	0.0376599	9.16738	4.84648e-20	2.30895e-17	PPARA	High Titre
ENSG00000116574	924.668	1.0208	0.111505	9.15478	5.4471e-20	2.52495e-17	RHOU	High Titre
ENSG00000139193	1965.52	-0.744009	0.081372	-9.14331	6.05722e-20	2.73388e-17	CD27	CMV-
ENSG00000127124	1819	0.548121	0.0600829	9.12274	7.32456e-20	3.22112e-17	HIVEP3	High Titre
ENSG00000109906	679.678	-1.23801	0.135863	-9.11217	8.07519e-20	3.46244e-17	ZBTB16	CMV-
ENSG00000137414	2325.84	0.42701	0.0469045	9.10382	8.72106e-20	3.64817e-17	FAM8A1	High Titre
ENSG00000156475	1353.66	0.648029	0.0713607	9.08103	1.0755e-19	4.39189e-17	PPP2R2B	High Titre
ENSG00000100154	107.668	-1.10506	0.122079	-9.05199	1.40383e-19	5.59932e-17	TTC28	CMV-
ENSG00000117394	2605.84	0.433703	0.0481636	9.00478	2.16107e-19	8.42375e-17	SLC2A1	High Titre
ENSG00000182534	1852.49	0.855084	0.0950781	8.99349	2.39493e-19	9.12789e-17	MXRA7	High Titre
ENSG00000122557	5040.86	0.273036	0.0303788	8.98771	2.52445e-19	9.27261e-17	HERPUD2	High Titre
ENSG00000071909	65.9197	2.2262	0.247714	8.98699	2.54103e-19	9.27261e-17	MYO3B	High Titre
ENSG00000157483	117.568	-1.44645	0.161634	-8.94891	3.59021e-19	1.28283e-16	MYO1E	CMV-
ENSG00000153563	43385.1	0.37731	0.0422129	8.93827	3.95327e-19	1.38373e-16	CD8A	High Titre
ENSG00000204131	1881.67	0.680634	0.0761693	8.93581	4.04194e-19	1.38646e-16	NHSL2	High Titre
ENSG00000058668	15828.3	0.494727	0.0554591	8.92057	4.63891e-19	1.56004e-16	ATP2B4	High Titre
ENSG00000102870	270.218	-0.806738	0.0904794	-8.91627	4.82256e-19	1.59061e-16	ZNF629	CMV-
ENSG00000171649	233.624	-0.792641	0.0889226	-8.91383	4.93002e-19	1.59537e-16	ZIK1	CMV-
ENSG00000125814	893.43	0.444705	0.0499975	8.89455	5.86576e-19	1.86303e-16	NAPB	High Titre
ENSG00000125868	2751.77	0.435883	0.0490183	8.89225	5.98823e-19	1.86735e-16	DSTN	High Titre
ENSG00000163517	350.676	0.698126	0.0789886	8.83831	9.71759e-19	2.97618e-16	HDAC11	High Titre
ENSG00000152990	72.9517	-1.44825	0.164603	-8.79849	1.38671e-18	4.17255e-16	ADGRA3	CMV-
ENSG00000100450	13183.8	1.00626	0.114443	8.79264	1.46087e-18	4.31989e-16	GZMH	High Titre
ENSG00000136379	210.158	0.55789	0.0636422	8.76603	1.85072e-18	5.37996e-16	ABHD17C	High Titre
ENSG00000056972	631.439	-0.611438	0.0703789	-8.6878	3.69522e-18	1.05628e-15	TRAF3IP2	CMV-
ENSG00000136997	4415.22	-0.859171	0.0991654	-8.66402	4.5541e-18	1.28045e-15	MYC	CMV-
ENSG00000189233	583.8	0.815385	0.0942468	8.65159	5.07853e-18	1.40487e-15	NUGGC	High Titre
ENSG00000176769	11.9342	1.74788	0.202784	8.6194	6.73083e-18	1.83239e-15	TCERG1L	High Titre
ENSG00000152061	4023.39	0.324324	0.0376468	8.61491	6.99969e-18	1.87581e-15	RABGAP1L	High Titre
ENSG00000154153	928.746	-0.690551	0.0803352	-8.59587	8.26351e-18	2.18042e-15	RETREG1	CMV-
ENSG00000157216	5284.67	0.511814	0.0596268	8.58363	9.19293e-18	2.38891e-15	SSBP3	High Titre
ENSG00000184007	16945	0.287478	0.0335477	8.56921	1.04195e-17	2.66723e-15	PTP4A2	High Titre
ENSG00000135362	4398.03	0.665665	0.07771	8.56602	1.07125e-17	2.70192e-15	PRR5L	High Titre
ENSG00000134308	10842	0.313959	0.0366757	8.56043	1.1245e-17	2.79511e-15	YWHAQ	High Titre
ENSG00000131504	24055.9	0.199161	0.0233194	8.54058	1.33546e-17	3.27208e-15	DIAPH1	High Titre
ENSG00000140545	956.925	-0.6859	0.080457	-8.52505	1.52739e-17	3.6896e-15	MFGE8	CMV-
ENSG00000082458	1171.45	0.343722	0.0403643	8.5155	1.65879e-17	3.95137e-15	DLG3	High Titre
ENSG00000047365	5525.85	0.47372	0.0558596	8.48053	2.24164e-17	5.21464e-15	ARAP2	High Titre
ENSG00000090975	1571.8	-0.63083	0.0743894	-8.4801	2.24992e-17	5.21464e-15	PITPNM2	CMV-
ENSG00000125864	198.628	0.949117	0.111968	8.47667	2.31722e-17	5.29902e-15	BFSP1	High Titre
ENSG00000074966	2311.15	-0.74177	0.0875974	-8.46794	2.49766e-17	5.6365e-15	TXK	CMV-
ENSG00000105409	1225.65	0.510228	0.0602659	8.46629	2.53339e-17	5.64287e-15	ATP1A3	High Titre
ENSG00000205730	179.843	0.842282	0.0996007	8.45659	2.75308e-17	6.02852e-15	ITPRIPL2	High Titre
ENSG00000060140	213.159	0.917205	0.108473	8.45559	2.77682e-17	6.02852e-15	STYK1	High Titre
ENSG00000176293	48.7705	-1.50007	0.177772	-8.43816	3.22382e-17	6.91147e-15	ZNF135	CMV-
ENSG00000115652	1868.29	-0.357603	0.0424726	-8.41961	3.77754e-17	7.92996e-15	UXS1	CMV-
ENSG00000206561	605.56	-1.10398	0.131127	-8.41918	3.79136e-17	7.92996e-15	COLQ	CMV-
ENSG00000235162	2542.28	0.540805	0.064275	8.41392	3.96517e-17	8.19357e-15	C12orf75	High Titre
ENSG00000154914	18.3883	-1.45352	0.17279	-8.41208	4.02791e-17	8.22413e-15	USP43	CMV-
ENSG00000122042	4107.25	0.360813	0.0429854	8.39385	4.70464e-17	9.49286e-15	UBL3	High Titre
ENSG00000196169	447.059	1.4593	0.173934	8.38997	4.86273e-17	9.69776e-15	KIF19	High Titre
ENSG00000143514	2067.99	0.257776	0.0307449	8.38436	5.10014e-17	1.00543e-14	TP53BP2	High Titre
ENSG00000162976	1369.97	0.376282	0.0448916	8.38202	5.20268e-17	1.01399e-14	SLC66A3	High Titre
ENSG00000140443	1226.57	-0.719287	0.0858436	-8.37904	5.33606e-17	1.0283e-14	IGF1R	CMV-
ENSG00000146433	3220.61	0.377926	0.0451609	8.36844	5.83837e-17	1.1126e-14	TMEM181	High Titre
ENSG00000026652	1099.84	0.691032	0.0825914	8.36688	5.91657e-17	1.11511e-14	AGPAT4	High Titre
ENSG00000154127	1250.49	-0.490346	0.0586545	-8.3599	6.27711e-17	1.16554e-14	UBASH3B	CMV-
ENSG00000101493	562.173	-1.04628	0.125166	-8.3591	6.32003e-17	1.16554e-14	ZNF516	CMV-
ENSG00000151136	967.505	-0.691781	0.0829709	-8.33763	7.57911e-17	1.37076e-14	ABTB3	CMV-
ENSG00000170689	12.6369	1.86515	0.223709	8.33742	7.5927e-17	1.37076e-14	HOXB9	High Titre
ENSG00000178732	301.956	-0.965187	0.115825	-8.33318	7.87021e-17	1.40606e-14	GP5	CMV-
ENSG00000150637	4141.22	0.618211	0.0744192	8.30714	9.80335e-17	1.73337e-14	CD226	High Titre
ENSG00000170837	152.438	1.37584	0.165848	8.29581	1.07848e-16	1.88744e-14	GPR27	High Titre
ENSG00000165617	66.8576	-2.09241	0.252808	-8.27669	1.2665e-16	2.19412e-14	DACT1	CMV-
ENSG00000111537	105.314	1.17494	0.142004	8.27398	1.29562e-16	2.22211e-14	IFNG	High Titre
ENSG00000162373	74.4243	-0.958363	0.116092	-8.25517	1.51691e-16	2.5759e-14	BEND5	CMV-
ENSG00000172939	2923.93	0.191338	0.023219	8.24055	1.71424e-16	2.88245e-14	OXSR1	High Titre
ENSG00000171291	279.087	-0.701524	0.0853433	-8.22002	2.03465e-16	3.38799e-14	ZNF439	CMV-
ENSG00000065357	9359.93	-0.47465	0.0578207	-8.209	2.2304e-16	3.67823e-14	DGKA	CMV-
ENSG00000198885	1174.26	0.44006	0.0536692	8.1995	2.41395e-16	3.94301e-14	ITPRIPL1	High Titre
ENSG00000142686	993.825	0.408738	0.049871	8.19589	2.48745e-16	4.02474e-14	C1orf216	High Titre
ENSG00000168056	4671.73	-0.769095	0.0940636	-8.17633	2.9263e-16	4.66185e-14	LTBP3	CMV-
ENSG00000267128	117.692	-0.850954	0.10408	-8.17594	2.93557e-16	4.66185e-14	RNF157-AS1	CMV-
ENSG00000073008	102.347	-1.07906	0.132015	-8.17377	2.98889e-16	4.70037e-14	PVR	CMV-
ENSG00000176148	502.852	0.287418	0.0351678	8.17274	3.01464e-16	4.70037e-14	TCP11L1	High Titre
ENSG00000116771	289.264	-0.640204	0.0783799	-8.16796	3.1364e-16	4.84616e-14	AGMAT	CMV-
ENSG00000099282	210.84	-1.33387	0.163634	-8.15152	3.59369e-16	5.50316e-14	TSPAN15	CMV-
ENSG00000150093	22878.5	0.526118	0.064576	8.14726	3.72253e-16	5.65001e-14	ITGB1	High Titre
ENSG00000005844	35704.1	0.405593	0.0499192	8.12499	4.47417e-16	6.73128e-14	ITGAL	High Titre
ENSG00000124788	2934.5	0.412807	0.0508733	8.11442	4.8812e-16	7.27977e-14	ATXN1	High Titre
ENSG00000151502	4833.43	0.283871	0.0350205	8.10583	5.23845e-16	7.74524e-14	VPS26B	High Titre
ENSG00000122121	156.285	0.839939	0.103688	8.10065	5.46674e-16	8.01367e-14	XPNPEP2	High Titre
ENSG00000196968	1814.39	0.537611	0.0664069	8.09571	5.6929e-16	8.27448e-14	FUT11	High Titre
ENSG00000197971	13545.5	0.338902	0.0419723	8.07443	6.77934e-16	9.77079e-14	MBP	High Titre
ENSG00000169252	1286.88	0.721807	0.0894329	8.07093	6.97622e-16	9.95919e-14	ADRB2	High Titre
ENSG00000146021	536.17	-0.471662	0.0584458	-8.07006	7.02619e-16	9.95919e-14	KLHL3	CMV-
ENSG00000197265	993.333	0.189318	0.0234692	8.06666	7.225e-16	1.0157e-13	GTF2E2	High Titre
ENSG00000185527	80.1332	-1.1167	0.138741	-8.0488	8.36068e-16	1.15646e-13	PDE6G	CMV-
ENSG00000189319	8022.8	0.466896	0.0580091	8.04867	8.36962e-16	1.15646e-13	FAM53B	High Titre
ENSG00000133985	1470.88	-0.724279	0.089997	-8.04782	8.42849e-16	1.15646e-13	TTC9	CMV-
ENSG00000035403	5874.86	0.511408	0.0635743	8.04426	8.67713e-16	1.18112e-13	VCL	High Titre
ENSG00000185920	3297.21	0.443153	0.0551205	8.03971	9.00541e-16	1.21616e-13	PTCH1	High Titre
ENSG00000187535	471.217	-0.581861	0.0723835	-8.03858	9.08837e-16	1.21777e-13	IFT140	CMV-
ENSG00000165272	2752.47	-0.719228	0.0894872	-8.03723	9.18953e-16	1.22178e-13	AQP3	CMV-
ENSG00000196352	2604.36	-0.559677	0.0697096	-8.02869	9.85169e-16	1.29974e-13	CD55	CMV-
ENSG00000149218	1445.76	0.306082	0.0381565	8.02176	1.04239e-15	1.36474e-13	ENDOD1	High Titre
ENSG00000108370	688.213	0.711916	0.088813	8.01589	1.09339e-15	1.42066e-13	RGS9	High Titre
ENSG00000197635	2505.99	-0.749148	0.0935366	-8.00914	1.15514e-15	1.48961e-13	DPP4	CMV-
ENSG00000114812	975.683	-0.896325	0.11194	-8.00717	1.17375e-15	1.50231e-13	VIPR1	CMV-
ENSG00000186567	23.9663	-1.27626	0.159703	-7.99147	1.3334e-15	1.69401e-13	CEACAM19	CMV-
ENSG00000123836	255.262	-0.833391	0.104424	-7.98082	1.4536e-15	1.83314e-13	PFKFB2	CMV-
ENSG00000050438	269.18	0.578969	0.0725712	7.97794	1.48794e-15	1.86274e-13	SLC4A8	High Titre
ENSG00000141576	2446.26	-0.625914	0.0785001	-7.97342	1.54345e-15	1.91824e-13	RNF157	CMV-
ENSG00000196586	924.688	0.723033	0.0907418	7.96803	1.61227e-15	1.98935e-13	MYO6	High Titre
ENSG00000118513	158.972	-1.20532	0.151568	-7.95232	1.83044e-15	2.22965e-13	MYB	CMV-
ENSG00000117155	611.279	0.422954	0.0531873	7.95215	1.83302e-15	2.22965e-13	SSX2IP	High Titre
ENSG00000166105	298.639	0.656526	0.0827016	7.93849	2.04659e-15	2.47191e-13	GLB1L3	High Titre
ENSG00000266947	376.846	-0.538016	0.067872	-7.92692	2.24653e-15	2.69443e-13	NA	CMV-
ENSG00000109320	3735.19	-0.388305	0.0490279	-7.92009	2.37348e-15	2.82691e-13	NFKB1	CMV-
ENSG00000078269	1491.06	-0.537699	0.0679148	-7.91726	2.42798e-15	2.87188e-13	SYNJ2	CMV-
ENSG00000062524	1047.55	-1.4631	0.184833	-7.91578	2.45698e-15	2.88628e-13	LTK	CMV-
ENSG00000107897	1464.3	0.351868	0.0445463	7.89892	2.81324e-15	3.2823e-13	ACBD5	High Titre
ENSG00000204514	366.227	-0.525013	0.0664958	-7.89542	2.89335e-15	3.35296e-13	ZNF814	CMV-
ENSG00000143365	832.147	-1.43061	0.181411	-7.886	3.12031e-15	3.59171e-13	RORC	CMV-
ENSG00000230537	76.1373	1.14501	0.145556	7.86643	3.64899e-15	4.17225e-13	LOC105379829	High Titre
ENSG00000173597	541.577	-0.955003	0.121505	-7.8598	3.84738e-15	4.36996e-13	SULT1B1	CMV-
ENSG00000189238	111.818	0.775946	0.0987835	7.85502	3.99716e-15	4.51021e-13	LINC00943	High Titre
ENSG00000006555	931.165	0.486298	0.0619363	7.85158	4.10828e-15	4.6053e-13	TTC22	High Titre
ENSG00000170145	1564.23	0.223212	0.028462	7.84245	4.41831e-15	4.92068e-13	SIK2	High Titre
ENSG00000142920	266.4	-0.506409	0.0646247	-7.83614	4.64593e-15	5.1408e-13	AZIN2	CMV-
ENSG00000235823	80.7979	-0.674848	0.0861788	-7.8308	4.84788e-15	5.29894e-13	OLMALINC	CMV-
ENSG00000165548	199.89	1.01595	0.129739	7.83073	4.85064e-15	5.29894e-13	TMEM63C	High Titre
ENSG00000159216	3847.77	0.321553	0.0411308	7.81781	5.37481e-15	5.83186e-13	RUNX1	High Titre
ENSG00000153898	814.165	0.643154	0.0822846	7.81622	5.44351e-15	5.83186e-13	MCOLN2	High Titre
ENSG00000102547	313.127	0.310301	0.0397001	7.81614	5.4466e-15	5.83186e-13	CAB39L	High Titre
ENSG00000078304	15677.5	0.355677	0.0455091	7.8155	5.47448e-15	5.83186e-13	PPP2R5C	High Titre
ENSG00000184867	196.636	-0.794604	0.101772	-7.8077	5.82429e-15	6.1662e-13	ARMCX2	CMV-
ENSG00000229405	14.3749	0.893638	0.114494	7.80514	5.94349e-15	6.24867e-13	LOC100130731	High Titre
ENSG00000121039	350.723	0.513221	0.0657598	7.80447	5.97506e-15	6.24867e-13	RDH10	High Titre
ENSG00000178386	12.6363	-1.07267	0.137511	-7.80059	6.16208e-15	6.34512e-13	ZNF223	CMV-
ENSG00000007402	2158.45	0.756101	0.0969325	7.80028	6.17689e-15	6.34512e-13	CACNA2D2	High Titre
ENSG00000158714	223.525	0.777106	0.0996258	7.80025	6.17827e-15	6.34512e-13	SLAMF8	High Titre
ENSG00000085433	542.422	0.299383	0.0384079	7.79484	6.44888e-15	6.5481e-13	WDR47	High Titre
ENSG00000215788	2545.98	-0.644222	0.082648	-7.79478	6.45227e-15	6.5481e-13	TNFRSF25	CMV-
ENSG00000132846	171.704	-0.640307	0.0821756	-7.79193	6.59909e-15	6.65771e-13	ZBED3	CMV-
ENSG00000109956	1713.61	1.19495	0.153692	7.77498	7.54574e-15	7.56825e-13	B3GAT1	High Titre
ENSG00000176092	128.179	0.734364	0.0945842	7.76412	8.22133e-15	8.19791e-13	CRYBG2	High Titre
ENSG00000181215	143.92	0.789471	0.101818	7.75375	8.92152e-15	8.84468e-13	C4orf50	High Titre
ENSG00000109680	190.959	0.429976	0.0555916	7.73455	1.03773e-14	1.02288e-12	TBC1D19	High Titre
ENSG00000126016	383.876	0.564092	0.0730271	7.72442	1.12367e-14	1.10126e-12	AMOT	High Titre
ENSG00000128294	7217.22	0.407573	0.0528168	7.71673	1.19351e-14	1.16306e-12	TPST2	High Titre
ENSG00000230918	9.70208	-1.1199	0.145429	-7.70064	1.3539e-14	1.31191e-12	NA	CMV-
ENSG00000188001	554.191	0.652558	0.0848568	7.6901	1.47015e-14	1.41655e-12	TPRG1	High Titre
ENSG00000277301	181.873	-1.04722	0.136231	-7.6871	1.5051e-14	1.44212e-12	LOC101929698	CMV-
ENSG00000160191	133.789	-1.09888	0.142982	-7.68544	1.52473e-14	1.45282e-12	PDE9A	CMV-
ENSG00000164483	4462.39	0.423903	0.0551639	7.68444	1.5367e-14	1.45436e-12	SAMD3	High Titre
ENSG00000172794	5294.99	0.371077	0.0482929	7.68389	1.54332e-14	1.45436e-12	RAB37	High Titre
ENSG00000159335	1050.37	0.818719	0.106594	7.68071	1.58214e-14	1.4828e-12	PTMS	High Titre
ENSG00000166681	290.946	-0.865671	0.112787	-7.6753	1.65035e-14	1.53645e-12	BEX3	CMV-
ENSG00000196781	769.923	-1.03406	0.134735	-7.67476	1.6573e-14	1.53645e-12	TLE1	CMV-
ENSG00000106952	1767.24	-0.557093	0.0727099	-7.66186	1.8326e-14	1.68984e-12	TNFSF8	CMV-
ENSG00000065883	3745.25	0.169546	0.0221315	7.66087	1.84672e-14	1.69375e-12	CDK13	High Titre
ENSG00000065485	170.372	-0.599614	0.0782836	-7.65951	1.8665e-14	1.70278e-12	PDIA5	CMV-
ENSG00000185010	418.348	0.389791	0.0509205	7.65489	1.93476e-14	1.75572e-12	F8	High Titre
ENSG00000151690	2651.9	0.297493	0.0388925	7.64911	2.02369e-14	1.82676e-12	MFSD6	High Titre
ENSG00000178860	368.408	0.909201	0.119001	7.64025	2.16804e-14	1.94681e-12	MSC	High Titre
ENSG00000280008	177.369	0.42567	0.055721	7.63932	2.18368e-14	1.95064e-12	NA	High Titre
ENSG00000130649	37.69	-1.09537	0.143444	-7.63618	2.23768e-14	1.98852e-12	CYP2E1	CMV-
ENSG00000172031	66.7239	1.20146	0.157481	7.62922	2.36184e-14	2.08804e-12	EPHX4	High Titre
ENSG00000132718	3439.38	0.506549	0.066431	7.62519	2.43668e-14	2.14316e-12	SYT11	High Titre
ENSG00000068383	247.115	-0.485925	0.0637684	-7.62014	2.53394e-14	2.21732e-12	INPP5A	CMV-
ENSG00000035720	86.1135	-1.07756	0.14149	-7.61585	2.6197e-14	2.28073e-12	STAP1	CMV-
ENSG00000256128	231.467	0.750368	0.0985518	7.61394	2.6586e-14	2.30291e-12	LINC00944	High Titre
ENSG00000119042	63.1314	1.43115	0.188057	7.61021	2.73654e-14	2.35852e-12	SATB2	High Titre
ENSG00000221866	331.169	-1.39459	0.183619	-7.59503	3.07709e-14	2.6346e-12	PLXNA4	CMV-
ENSG00000120910	2307.48	0.318345	0.0419173	7.59459	3.0876e-14	2.6346e-12	PPP3CC	High Titre
ENSG00000104133	5142.63	0.299551	0.0395146	7.58076	3.43539e-14	2.91685e-12	SPG11	High Titre
ENSG00000178035	2804.16	-0.311758	0.0411437	-7.57729	3.52856e-14	2.9812e-12	IMPDH2	CMV-
ENSG00000117602	5208.73	-0.727384	0.0960863	-7.57011	3.72906e-14	3.13515e-12	RCAN3	CMV-
ENSG00000140848	767.537	-0.705532	0.0932215	-7.56834	3.78029e-14	3.16272e-12	CPNE2	CMV-
ENSG00000151498	1557.85	0.218479	0.028911	7.55694	4.12677e-14	3.43584e-12	ACAD8	High Titre
ENSG00000073861	6602.05	0.669948	0.0887428	7.54932	4.3754e-14	3.62416e-12	TBX21	High Titre
ENSG00000148468	411.264	-0.608449	0.0806028	-7.54873	4.39522e-14	3.62416e-12	FAM171A1	CMV-
ENSG00000188636	3052.42	0.334843	0.0443998	7.54155	4.64424e-14	3.81117e-12	RTL6	High Titre
ENSG00000279649	95.412	-0.596051	0.0790654	-7.5387	4.74681e-14	3.87679e-12	NA	CMV-
ENSG00000119772	3637.32	-0.477637	0.0634277	-7.53042	5.0577e-14	4.10887e-12	DNMT3A	CMV-
ENSG00000283125	20.57	-1.47321	0.195649	-7.52988	5.07889e-14	4.10887e-12	NA	CMV-
ENSG00000064601	2761.87	-0.468176	0.0621861	-7.52863	5.12769e-14	4.10961e-12	CTSA	CMV-
ENSG00000141622	233.852	-1.26592	0.168148	-7.52863	5.12773e-14	4.10961e-12	ARK2C	CMV-
ENSG00000232354	68.9048	-0.875862	0.116354	-7.52755	5.17009e-14	4.12429e-12	NA	CMV-
ENSG00000175395	804.514	0.286339	0.038073	7.5208	5.44423e-14	4.30748e-12	ZNF25	High Titre
ENSG00000196914	2157.34	0.532551	0.0708118	7.52066	5.44996e-14	4.30748e-12	ARHGEF12	High Titre
ENSG00000277496	289.482	-0.511322	0.0680366	-7.51539	5.67407e-14	4.46404e-12	NA	CMV-
ENSG00000171916	95.9541	-1.62701	0.216512	-7.51466	5.70569e-14	4.46842e-12	LGALS9C	CMV-
ENSG00000047849	6104.7	0.227691	0.0303082	7.51254	5.79893e-14	4.52079e-12	MAP4	High Titre
ENSG00000131686	289.336	-1.1534	0.153579	-7.51016	5.90554e-14	4.58307e-12	CA6	CMV-
ENSG00000172348	183.916	1.2973	0.17276	7.50923	5.94758e-14	4.59491e-12	RCAN2	High Titre
ENSG00000072110	4036.94	-0.871491	0.116124	-7.50482	6.15138e-14	4.73104e-12	ACTN1	CMV-
ENSG00000162817	70.6394	-0.899483	0.119908	-7.50144	6.31205e-14	4.83294e-12	C1orf115	CMV-
ENSG00000104341	177.122	-0.781835	0.104263	-7.4987	6.44527e-14	4.91301e-12	LAPTM4B	CMV-
ENSG00000152217	724.622	0.866563	0.1156	7.49622	6.56851e-14	4.9848e-12	SETBP1	High Titre
ENSG00000162496	1036.76	-0.500613	0.0668488	-7.48873	6.95418e-14	5.25424e-12	DHRS3	CMV-
ENSG00000129595	128.053	1.12483	0.150846	7.45678	8.86606e-14	6.66938e-12	EPB41L4A	High Titre
ENSG00000108510	4263.47	0.258049	0.0346301	7.45159	9.22225e-14	6.90702e-12	MED13	High Titre
ENSG00000145882	1116.27	-0.372942	0.0501091	-7.44261	9.87128e-14	7.36097e-12	PCYOX1L	CMV-
ENSG00000172578	1452.45	-0.508894	0.0683817	-7.44196	9.92059e-14	7.36571e-12	KLHL6	CMV-
ENSG00000006638	131.557	-0.971122	0.130572	-7.43745	1.0265e-13	7.58858e-12	TBXA2R	CMV-
ENSG00000239900	2009.4	-0.271157	0.0364738	-7.43429	1.05128e-13	7.73841e-12	ADSL	CMV-
ENSG00000196867	178.769	-0.762444	0.102649	-7.4277	1.10503e-13	8.09931e-12	ZFP28	CMV-
ENSG00000197024	1033.08	0.195856	0.0263873	7.42235	1.15058e-13	8.39726e-12	ZNF398	High Titre
ENSG00000197355	885.138	-0.530987	0.0715561	-7.42057	1.16617e-13	8.475e-12	UAP1L1	CMV-
ENSG00000255163	47.3827	-0.859431	0.115836	-7.41935	1.17698e-13	8.51744e-12	NA	CMV-
ENSG00000204219	350.746	-0.946133	0.127651	-7.41188	1.24517e-13	8.9731e-12	TCEA3	CMV-
ENSG00000104728	75.9924	-1.0022	0.135278	-7.40849	1.27742e-13	9.12509e-12	ARHGEF10	CMV-
ENSG00000168016	9131.04	0.284671	0.0384268	7.40814	1.28085e-13	9.12509e-12	TRANK1	High Titre
ENSG00000175928	35.0378	-1.21307	0.163751	-7.408	1.28223e-13	9.12509e-12	LRRN1	CMV-
ENSG00000167261	1121.08	-0.483109	0.0652957	-7.39878	1.37445e-13	9.74101e-12	DPEP2	CMV-
ENSG00000170298	126.823	-1.45708	0.197058	-7.39417	1.42296e-13	1.00433e-11	LGALS9B	CMV-
ENSG00000173581	115.648	-0.86743	0.117351	-7.39175	1.4491e-13	1.01859e-11	CCDC106	CMV-
ENSG00000248746	25.1139	1.39781	0.189127	7.39086	1.45878e-13	1.02121e-11	ACTN3	High Titre
ENSG00000114473	409.117	0.422215	0.0571619	7.38631	1.50957e-13	1.05246e-11	IQCG	High Titre
ENSG00000166224	2616.84	0.223751	0.0303028	7.38385	1.53778e-13	1.06779e-11	SGPL1	High Titre
ENSG00000105641	63.2406	-0.946924	0.128287	-7.38128	1.56772e-13	1.08419e-11	SLC5A5	CMV-
ENSG00000047634	194.145	-0.908031	0.123038	-7.38006	1.58213e-13	1.08976e-11	SCML1	CMV-
ENSG00000121297	309.244	0.919906	0.124672	7.3786	1.59966e-13	1.09743e-11	TSHZ3	High Titre
ENSG00000135643	46.9874	-0.796943	0.108063	-7.37482	1.64567e-13	1.1245e-11	KCNMB4	CMV-
ENSG00000183726	5034.74	0.202241	0.0274275	7.37365	1.66023e-13	1.12994e-11	TMEM50A	High Titre
ENSG00000228956	728.796	-0.531976	0.0721776	-7.37037	1.70158e-13	1.15351e-11	NA	CMV-
ENSG00000267508	52.9429	-1.12073	0.15215	-7.36596	1.75882e-13	1.18312e-11	ZNF285	CMV-
ENSG00000182568	7660.32	-0.37973	0.0515521	-7.36594	1.75905e-13	1.18312e-11	SATB1	CMV-
ENSG00000239713	6273.78	0.439288	0.0596718	7.36175	1.81521e-13	1.21612e-11	APOBEC3G	High Titre
ENSG00000169957	228.169	-0.609692	0.0828289	-7.36086	1.82732e-13	1.21947e-11	ZNF768	CMV-
ENSG00000127990	70.7996	1.02951	0.139923	7.3577	1.87102e-13	1.2438e-11	SGCE	High Titre
ENSG00000072163	120.02	-0.992766	0.134996	-7.35404	1.92308e-13	1.27346e-11	LIMS2	CMV-
ENSG00000112655	193.124	-0.958247	0.130496	-7.34314	2.08647e-13	1.37635e-11	PTK7	CMV-
ENSG00000160593	4818.37	-0.719092	0.0980057	-7.33724	2.18041e-13	1.4328e-11	JAML	CMV-
ENSG00000125249	2665.84	0.746327	0.101881	7.32545	2.38099e-13	1.55864e-11	RAP2A	High Titre
ENSG00000238268	305.496	1.25694	0.171606	7.32453	2.39745e-13	1.56345e-11	NA	High Titre
ENSG00000134539	12301.7	0.81247	0.111133	7.31076	2.65639e-13	1.72575e-11	KLRD1	High Titre
ENSG00000053372	881.954	-0.290032	0.0397167	-7.30252	2.82428e-13	1.82789e-11	MRTO4	CMV-
ENSG00000166704	266.506	-0.423262	0.0580201	-7.29509	2.98453e-13	1.92435e-11	ZNF606	CMV-
ENSG00000171316	1517.71	-0.391834	0.0537366	-7.29175	3.05947e-13	1.96528e-11	CHD7	CMV-
ENSG00000113249	40.9023	-0.918497	0.126007	-7.28926	3.11653e-13	1.99446e-11	HAVCR1	CMV-
ENSG00000111879	68.32	-0.714098	0.0980854	-7.28036	3.3292e-13	2.12264e-11	FAM184A	CMV-
ENSG00000099139	435.028	-0.658677	0.090518	-7.27676	3.41942e-13	2.17209e-11	PCSK5	CMV-
ENSG00000198663	5946.88	0.156252	0.0214834	7.27312	3.51266e-13	2.22309e-11	C6orf89	High Titre
ENSG00000262655	180.649	-0.863469	0.118739	-7.27198	3.54254e-13	2.23376e-11	SPON1	CMV-
ENSG00000163453	200.262	-1.29042	0.17751	-7.2696	3.60561e-13	2.26519e-11	IGFBP7	CMV-
ENSG00000179314	10.4208	-1.54569	0.21264	-7.26906	3.62009e-13	2.26599e-11	WSCD1	CMV-
ENSG00000114999	1379.75	0.24908	0.0342805	7.26592	3.70507e-13	2.31075e-11	TTL	High Titre
ENSG00000134986	79.4015	-0.907525	0.12495	-7.26309	3.78335e-13	2.35102e-11	NREP	CMV-
ENSG00000141564	3089.68	0.381047	0.0524844	7.26021	3.86489e-13	2.39302e-11	RPTOR	High Titre
ENSG00000135083	103.465	-1.52036	0.209461	-7.25842	3.91628e-13	2.41612e-11	CCNJL	CMV-
ENSG00000124256	1894.22	0.317334	0.0437297	7.25672	3.96588e-13	2.43795e-11	ZBP1	High Titre
ENSG00000255582	17.9668	-1.74204	0.24014	-7.25424	4.03934e-13	2.47424e-11	OR10G2	CMV-
ENSG00000179909	281.795	-0.945692	0.130609	-7.24062	4.4664e-13	2.72609e-11	ZNF154	CMV-
ENSG00000171101	780.816	0.896494	0.123913	7.23488	4.65927e-13	2.83373e-11	NA	High Titre
ENSG00000185100	58.5908	-0.587596	0.0813434	-7.22365	5.06121e-13	3.05763e-11	ADSS1	CMV-
ENSG00000169255	29.8485	-1.12425	0.155636	-7.2236	5.06307e-13	3.05763e-11	B3GALNT1	CMV-
ENSG00000054523	1418.87	0.310556	0.0430044	7.22149	5.14225e-13	3.09455e-11	KIF1B	High Titre
ENSG00000197647	37.1571	-0.612394	0.0848818	-7.21467	5.40667e-13	3.2423e-11	ZNF433	CMV-
ENSG00000061273	4561.42	-0.339155	0.0470395	-7.21	5.5952e-13	3.33798e-11	HDAC7	CMV-
ENSG00000106415	1698.52	0.357422	0.0495748	7.20976	5.60514e-13	3.33798e-11	GLCCI1	High Titre
ENSG00000135801	1238.46	0.150495	0.0208832	7.20652	5.73999e-13	3.40646e-11	TAF5L	High Titre
ENSG00000231711	66.582	-0.813164	0.112852	-7.20558	5.77959e-13	3.41813e-11	NA	CMV-
ENSG00000172292	517.928	-0.520447	0.0722394	-7.20448	5.82665e-13	3.43412e-11	CERS6	CMV-
ENSG00000279019	43.3933	-0.902827	0.12537	-7.2013	5.96409e-13	3.50309e-11	NA	CMV-
ENSG00000271503	35531.5	0.448405	0.0622916	7.19848	6.08891e-13	3.56419e-11	CCL5	High Titre
ENSG00000167642	806.063	-0.779428	0.108293	-7.19737	6.13849e-13	3.57764e-11	SPINT2	CMV-
ENSG00000185272	50.5697	-0.840514	0.116786	-7.19704	6.15359e-13	3.57764e-11	RBM11	CMV-
ENSG00000223547	332.809	-0.733668	0.10196	-7.19565	6.21645e-13	3.60197e-11	ZNF844	CMV-
ENSG00000198932	1453.84	-0.531774	0.0741925	-7.16749	7.63832e-13	4.41094e-11	GPRASP1	CMV-
ENSG00000146250	106.53	-1.71192	0.238895	-7.16601	7.72128e-13	4.43213e-11	PRSS35	CMV-
ENSG00000101665	1670.61	0.613598	0.0856273	7.16592	7.7267e-13	4.43213e-11	SMAD7	High Titre
ENSG00000113384	4164.27	0.172565	0.0240857	7.16464	7.79925e-13	4.45883e-11	GOLPH3	High Titre
ENSG00000119608	52.4769	-0.668901	0.0933947	-7.16209	7.94571e-13	4.52424e-11	PROX2	CMV-
ENSG00000160991	2448.43	-0.446736	0.062381	-7.16141	7.98531e-13	4.52424e-11	ORAI2	CMV-
ENSG00000227218	73.7787	-0.804447	0.112333	-7.16128	7.9928e-13	4.52424e-11	LOC124902280	CMV-
ENSG00000131943	2225.79	0.226933	0.0317345	7.15101	8.61435e-13	4.86002e-11	C19orf12	High Titre
ENSG00000235531	93.4083	0.871304	0.121931	7.14587	8.9426e-13	5.02867e-11	MSC-AS1	High Titre
ENSG00000241679	11.6542	-1.4648	0.205026	-7.14443	9.03698e-13	5.06514e-11	NA	CMV-
ENSG00000131873	2358.66	0.239879	0.0335879	7.14181	9.21086e-13	5.14578e-11	CHSY1	High Titre
ENSG00000171604	1431.4	-0.734625	0.102881	-7.14054	9.29677e-13	5.17691e-11	CXXC5	CMV-
ENSG00000089060	1449.42	-0.399815	0.0560045	-7.13898	9.40285e-13	5.21904e-11	SLC8B1	CMV-
ENSG00000218357	44.6291	-1.55755	0.218276	-7.13567	9.63144e-13	5.32867e-11	LINC01644	CMV-
ENSG00000204271	110.91	-0.593762	0.0832225	-7.13464	9.70422e-13	5.35168e-11	SPIN3	CMV-
ENSG00000026751	7466.64	0.519249	0.072784	7.1341	9.74211e-13	5.35535e-11	SLAMF7	High Titre
ENSG00000160712	3069.84	-0.775271	0.108683	-7.13331	9.79836e-13	5.36906e-11	IL6R	CMV-
ENSG00000142798	119.825	-1.14835	0.161001	-7.13257	9.851e-13	5.38071e-11	HSPG2	CMV-
ENSG00000105245	364.828	0.567655	0.0796553	7.1264	1.03031e-12	5.60979e-11	NUMBL	High Titre
ENSG00000176871	1597.1	0.257781	0.0361763	7.12569	1.0356e-12	5.61183e-11	WSB2	High Titre
ENSG00000089692	1502.44	0.630282	0.0884547	7.12547	1.03723e-12	5.61183e-11	LAG3	High Titre
ENSG00000213420	87.536	-0.868086	0.121845	-7.12451	1.04453e-12	5.63357e-11	GPC2	CMV-
ENSG00000228476	12.7686	1.17307	0.164797	7.11827	1.09289e-12	5.8759e-11	CSTP1	High Titre
ENSG00000228784	276.39	-0.430363	0.06052	-7.11109	1.15128e-12	6.17052e-11	LINC00954	CMV-
ENSG00000037897	120.187	-0.441989	0.062183	-7.10788	1.17842e-12	6.2818e-11	METTL1	CMV-
ENSG00000168995	257.529	-1.1201	0.157589	-7.10777	1.17937e-12	6.2818e-11	SIGLEC7	CMV-
ENSG00000087258	856.364	0.726997	0.102389	7.10033	1.24456e-12	6.60852e-11	GNAO1	High Titre
ENSG00000104951	109.087	-1.27243	0.179259	-7.0983	1.26297e-12	6.67181e-11	IL4I1	CMV-
ENSG00000033867	2143.21	0.418634	0.0589778	7.09816	1.26426e-12	6.67181e-11	SLC4A7	High Titre
ENSG00000169902	77.5072	-0.985812	0.139078	-7.08821	1.35857e-12	7.1475e-11	TPST1	CMV-
ENSG00000196372	421.713	-0.600782	0.0847948	-7.08513	1.38916e-12	7.28607e-11	ASB13	CMV-
ENSG00000149177	7204.01	0.389152	0.0549882	7.077	1.47308e-12	7.68425e-11	PTPRJ	High Titre
ENSG00000124225	53.8194	-1.00859	0.142519	-7.07691	1.47404e-12	7.68425e-11	PMEPA1	CMV-
ENSG00000232333	12.98	1.23643	0.174753	7.07529	1.49133e-12	7.75083e-11	RPS27AP2	High Titre
ENSG00000163820	3287.83	0.298166	0.0421722	7.0702	1.54714e-12	8.01371e-11	FYCO1	High Titre
ENSG00000107249	37.1117	-1.37222	0.194104	-7.0695	1.55497e-12	8.01371e-11	GLIS3	CMV-
ENSG00000235641	22.5844	1.08534	0.153526	7.06941	1.55592e-12	8.01371e-11	LINC00484	High Titre
ENSG00000171490	7209.71	-0.287785	0.040793	-7.05475	1.72909e-12	8.87892e-11	RSL1D1	CMV-
ENSG00000176919	82.6635	0.783767	0.111177	7.04971	1.79297e-12	9.17948e-11	C8G	High Titre
ENSG00000172878	232.438	-0.398749	0.0565788	-7.04768	1.81928e-12	9.28644e-11	METAP1D	CMV-
ENSG00000175505	357.768	0.677046	0.0960774	7.04688	1.82979e-12	9.31239e-11	CLCF1	High Titre
ENSG00000180530	1864.64	-0.564801	0.0802721	-7.03608	1.97725e-12	1.00331e-10	NRIP1	CMV-
ENSG00000204381	28.8763	-1.32952	0.189097	-7.03087	2.05247e-12	1.0384e-10	LAYN	CMV-
ENSG00000274114	86.0342	-0.684559	0.0974053	-7.02795	2.09589e-12	1.05726e-10	NA	CMV-
ENSG00000185090	119.218	0.546113	0.0777229	7.02641	2.11923e-12	1.06589e-10	MANEAL	High Titre
ENSG00000157404	61.2322	-1.37689	0.196016	-7.02439	2.14996e-12	1.07819e-10	KIT	CMV-
ENSG00000163938	1863.51	-0.243918	0.0347296	-7.02334	2.16624e-12	1.08318e-10	GNL3	CMV-
ENSG00000184014	2609.07	-0.663023	0.0944341	-7.02101	2.20275e-12	1.09623e-10	DENND5A	CMV-
ENSG00000115183	30.7467	-1.21127	0.172524	-7.02086	2.20511e-12	1.09623e-10	TANC1	CMV-
ENSG00000214279	686.746	-1.06551	0.151824	-7.01806	2.24963e-12	1.11513e-10	SCART1	CMV-
ENSG00000037280	1283.87	-0.92076	0.131233	-7.01624	2.27925e-12	1.12656e-10	FLT4	CMV-
ENSG00000180801	16.2296	-1.56837	0.22365	-7.01261	2.33917e-12	1.15285e-10	ARSJ	CMV-
ENSG00000181472	1924.52	0.22279	0.0317737	7.0118	2.35278e-12	1.15623e-10	ZBTB2	High Titre
ENSG00000182230	176.68	-1.13252	0.161592	-7.00851	2.40863e-12	1.1803e-10	NA	CMV-
ENSG00000225783	5485.43	0.635932	0.0907491	7.00759	2.42456e-12	1.18472e-10	MIAT	High Titre
ENSG00000116815	631.035	0.39782	0.0567738	7.0071	2.43301e-12	1.18547e-10	CD58	High Titre
ENSG00000048028	3196.28	0.583248	0.0832692	7.00436	2.48118e-12	1.20552e-10	USP28	High Titre
ENSG00000169554	4828.45	0.728076	0.104164	6.98973	2.75418e-12	1.33437e-10	ZEB2	High Titre
ENSG00000162398	99.5533	0.993049	0.142137	6.98657	2.81679e-12	1.36087e-10	CIMAP2	High Titre
ENSG00000169258	105.473	0.69909	0.100131	6.98172	2.91578e-12	1.40473e-10	GPRIN1	High Titre
ENSG00000163069	339.059	0.307786	0.0441193	6.97623	3.03213e-12	1.4567e-10	SGCB	High Titre
ENSG00000130699	1619.78	0.217112	0.0311235	6.97581	3.04116e-12	1.45696e-10	TAF4	High Titre
ENSG00000130635	130.203	-1.5444	0.221682	-6.96672	3.24405e-12	1.54709e-10	COL5A1	CMV-
ENSG00000186564	129.283	0.528957	0.0759277	6.96658	3.24735e-12	1.54709e-10	FOXD2	High Titre
ENSG00000196814	2119.3	0.54912	0.0788548	6.96368	3.31494e-12	1.57492e-10	MVB12B	High Titre
ENSG00000181896	3035.18	-0.377965	0.0542901	-6.96196	3.35576e-12	1.58991e-10	ZNF101	CMV-
ENSG00000185933	13.1291	1.1174	0.160613	6.95709	3.47381e-12	1.6413e-10	CALHM1	High Titre
ENSG00000198353	204.81	0.627968	0.0902804	6.95574	3.50705e-12	1.65246e-10	HOXC4	High Titre
ENSG00000115339	487.273	0.550996	0.0792479	6.95281	3.58075e-12	1.68256e-10	GALNT3	High Titre
ENSG00000196724	73.9497	-1.11267	0.160086	-6.95043	3.64163e-12	1.70649e-10	ZNF418	CMV-
ENSG00000178078	38.5216	-0.725107	0.104477	-6.94032	3.91219e-12	1.82828e-10	STAP2	CMV-
ENSG00000233850	91.599	-0.992893	0.143074	-6.93971	3.92919e-12	1.83124e-10	NA	CMV-
ENSG00000203485	1783.34	-0.842762	0.121464	-6.93836	3.96673e-12	1.84372e-10	INF2	CMV-
ENSG00000107736	762.606	-0.590608	0.0851713	-6.93435	4.08091e-12	1.89167e-10	CDH23	CMV-
ENSG00000070756	65792.4	-0.321756	0.046425	-6.93065	4.18905e-12	1.93656e-10	PABPC1	CMV-
ENSG00000119943	591.871	0.441343	0.0637207	6.92621	4.32265e-12	1.99295e-10	PYROXD2	High Titre
ENSG00000167094	2040.35	0.497799	0.071907	6.92282	4.42747e-12	2.0358e-10	TTC16	High Titre
ENSG00000189046	280.359	-0.336836	0.0486673	-6.92118	4.47887e-12	2.05394e-10	ALKBH2	CMV-
ENSG00000227507	12079.9	-0.763072	0.110261	-6.92059	4.49757e-12	2.05701e-10	LTB	CMV-
ENSG00000116667	2905.21	0.696771	0.100703	6.9191	4.54529e-12	2.0733e-10	C1orf21	High Titre
ENSG00000087903	155.528	-0.681439	0.0985106	-6.91742	4.59951e-12	2.09247e-10	RFX2	CMV-
ENSG00000197928	204.18	-0.74658	0.107934	-6.91698	4.61371e-12	2.09338e-10	ZNF677	CMV-
ENSG00000165140	315.786	-0.774253	0.112106	-6.90641	4.97072e-12	2.24942e-10	FBP1	CMV-
ENSG00000103657	9255.84	0.214028	0.031	6.90415	5.05057e-12	2.27954e-10	HERC1	High Titre
ENSG00000144290	2133	-1.40741	0.203902	-6.90238	5.11386e-12	2.30204e-10	SLC4A10	CMV-
ENSG00000068028	5785.73	0.388415	0.0562855	6.9008	5.17115e-12	2.32174e-10	RASSF1	High Titre
ENSG00000198342	33.7864	-0.853044	0.123719	-6.89501	5.38596e-12	2.41187e-10	ZNF442	CMV-
ENSG00000170962	1102.42	0.789655	0.114552	6.89344	5.44584e-12	2.43233e-10	PDGFD	High Titre
ENSG00000150687	2625.16	1.00809	0.146258	6.89256	5.4799e-12	2.44119e-10	PRSS23	High Titre
ENSG00000078403	2031.56	0.225461	0.0327538	6.88351	5.83968e-12	2.59472e-10	MLLT10	High Titre
ENSG00000135605	112.708	-0.506733	0.0736514	-6.88016	5.97859e-12	2.64958e-10	TEC	CMV-
ENSG00000103404	323.372	0.321128	0.0466804	6.87928	6.01537e-12	2.65901e-10	USP31	High Titre
ENSG00000251034	379.987	0.360613	0.0524547	6.87475	6.20987e-12	2.73793e-10	NA	High Titre
ENSG00000024048	3663.33	0.248376	0.0361399	6.87263	6.30273e-12	2.77175e-10	UBR2	High Titre
ENSG00000126353	4795.23	-0.843037	0.122729	-6.86908	6.46167e-12	2.83438e-10	CCR7	CMV-
ENSG00000007047	1655.75	0.350211	0.0509903	6.86819	6.50203e-12	2.8448e-10	MARK4	High Titre
ENSG00000066056	19.6997	-1.53539	0.22357	-6.8676	6.52894e-12	2.84693e-10	TIE1	CMV-
ENSG00000182957	6584.98	0.250972	0.0365456	6.86736	6.5401e-12	2.84693e-10	SPATA13	High Titre
ENSG00000197536	1613.58	0.356792	0.0519962	6.86188	6.79592e-12	2.94922e-10	NA	High Titre
ENSG00000169057	5968.99	0.216549	0.0315595	6.8616	6.80946e-12	2.94922e-10	MECP2	High Titre
ENSG00000011028	134.681	-1.04693	0.152609	-6.86023	6.87494e-12	2.97008e-10	MRC2	CMV-
ENSG00000092096	172.871	-0.909586	0.132609	-6.85918	6.92592e-12	2.98458e-10	SLC22A17	CMV-
ENSG00000197093	183.014	-0.868034	0.126646	-6.85401	7.18066e-12	3.0866e-10	GAL3ST4	CMV-
ENSG00000059915	174.227	-0.789161	0.115146	-6.85356	7.20361e-12	3.08873e-10	PSD	CMV-
ENSG00000154016	220.245	-0.532242	0.0776645	-6.85309	7.22724e-12	3.09113e-10	GRAP	CMV-
ENSG00000143409	441.815	-0.667168	0.0973661	-6.85216	7.2743e-12	3.10352e-10	MINDY1	CMV-
ENSG00000104756	958.307	0.298376	0.0435479	6.85167	7.29937e-12	3.10649e-10	KCTD9	High Titre
ENSG00000196542	113.615	-1.22484	0.178782	-6.85103	7.33211e-12	3.1092e-10	SPTSSB	CMV-
ENSG00000198933	2208.2	0.573594	0.0837261	6.85084	7.34199e-12	3.1092e-10	TBKBP1	High Titre
ENSG00000073350	3293.73	0.474784	0.0693672	6.8445	7.67424e-12	3.2419e-10	LLGL2	High Titre
ENSG00000235194	634.696	-0.378946	0.0553982	-6.8404	7.89717e-12	3.32787e-10	PPP1R3E	CMV-
ENSG00000179855	170.885	-0.841027	0.123033	-6.83576	8.15723e-12	3.42275e-10	GIPC3	CMV-
ENSG00000273824	154.525	1.28533	0.188032	6.83567	8.16224e-12	3.42275e-10	NA	High Titre
ENSG00000173530	380.917	-0.675979	0.0989021	-6.83482	8.21061e-12	3.43464e-10	TNFRSF10D	CMV-
ENSG00000136213	3875.61	0.382477	0.055965	6.83422	8.24506e-12	3.44066e-10	CHST12	High Titre
ENSG00000196411	229.075	-0.797713	0.116782	-6.83081	8.44367e-12	3.51499e-10	EPHB4	CMV-
ENSG00000110723	78.2795	-0.668216	0.0978662	-6.82785	8.61953e-12	3.57225e-10	EXPH5	CMV-
ENSG00000083223	3154.62	0.245679	0.0359822	6.8278	8.6229e-12	3.57225e-10	TUT7	High Titre
ENSG00000107263	14772.5	0.313256	0.045886	6.82683	8.68086e-12	3.5876e-10	RAPGEF1	High Titre
ENSG00000183735	1528.29	0.31905	0.0467581	6.82341	8.89037e-12	3.662e-10	TBK1	High Titre
ENSG00000235609	19.1325	-0.885374	0.129759	-6.8232	8.90358e-12	3.662e-10	NA	CMV-
ENSG00000232021	91.032	-0.905535	0.13276	-6.82084	9.05072e-12	3.71361e-10	LEF1-AS1	CMV-
ENSG00000047346	2186.9	0.23329	0.0342401	6.81336	9.53463e-12	3.90283e-10	ATOSA	High Titre
ENSG00000167037	219.522	0.608551	0.0893242	6.81283	9.56955e-12	3.90779e-10	SGSM1	High Titre
ENSG00000164056	99.9794	-1.12009	0.164431	-6.81192	9.63068e-12	3.92342e-10	SPRY1	CMV-
ENSG00000198429	85.3541	-0.57137	0.0838862	-6.81125	9.6752e-12	3.93221e-10	ZNF69	CMV-
ENSG00000107833	490.03	-0.422658	0.0620764	-6.80868	9.85009e-12	3.99383e-10	NPM3	CMV-
ENSG00000072195	328.834	-0.999087	0.146791	-6.80619	1.00216e-11	4.05377e-10	SPEG	CMV-
ENSG00000240225	108.817	-0.679105	0.0998517	-6.80114	1.03797e-11	4.18875e-10	NA	CMV-
ENSG00000162909	16743.5	0.225745	0.0332001	6.79954	1.04953e-11	4.2235e-10	CAPN2	High Titre
ENSG00000111843	683.977	-0.452666	0.0665756	-6.79927	1.0515e-11	4.2235e-10	TMEM14C	CMV-
ENSG00000034677	3045.64	0.341545	0.0502633	6.79512	1.08221e-11	4.33668e-10	RNF19A	High Titre
ENSG00000269713	526.975	-0.652715	0.0960681	-6.7943	1.08843e-11	4.35142e-10	NBPF9	CMV-
ENSG00000164300	1738.68	-0.621608	0.0915051	-6.79316	1.09706e-11	4.37573e-10	SERINC5	CMV-
ENSG00000231445	12.232	-0.977168	0.1439	-6.79061	1.11664e-11	4.44351e-10	NA	CMV-
ENSG00000257108	57.2341	-0.616691	0.0908373	-6.78897	1.12939e-11	4.47352e-10	NHLRC4	CMV-
ENSG00000164251	129.53	-0.84928	0.125097	-6.78897	1.1294e-11	4.47352e-10	F2RL1	CMV-
ENSG00000112486	46.0838	-1.25209	0.184521	-6.78561	1.15599e-11	4.5683e-10	CCR6	CMV-
ENSG00000110851	2047.18	0.224152	0.0330402	6.78421	1.16721e-11	4.60204e-10	PRDM4	High Titre
ENSG00000229151	32.5509	-0.835032	0.123131	-6.78164	1.18816e-11	4.6739e-10	NA	CMV-
ENSG00000132359	4966.33	0.437922	0.064601	6.77888	1.21112e-11	4.75328e-10	RAP1GAP2	High Titre
ENSG00000110583	1491.92	0.32934	0.0486087	6.77533	1.24126e-11	4.86047e-10	NAA40	High Titre
ENSG00000158470	2721.17	0.477836	0.0705771	6.77041	1.2842e-11	5.01714e-10	B4GALT5	High Titre
ENSG00000174749	511.084	-0.619383	0.0915655	-6.76438	1.33884e-11	5.21875e-10	FAM241A	CMV-
ENSG00000164221	385.463	0.361608	0.0534709	6.76271	1.35435e-11	5.26723e-10	CCDC112	High Titre
ENSG00000100523	1904.76	0.243597	0.0360236	6.76214	1.35968e-11	5.27598e-10	DDHD1	High Titre
ENSG00000129654	56.7324	-1.13335	0.167686	-6.75874	1.39199e-11	5.38919e-10	FOXJ1	CMV-
ENSG00000136153	534.019	-0.445143	0.0659257	-6.75219	1.45633e-11	5.62557e-10	LMO7	CMV-
ENSG00000138449	703.579	-0.919911	0.136358	-6.74627	1.5169e-11	5.84638e-10	SLC40A1	CMV-
ENSG00000121903	106.975	0.306941	0.045511	6.74433	1.53735e-11	5.91191e-10	ZSCAN20	High Titre
ENSG00000245904	86.1828	-0.584768	0.0867145	-6.74361	1.54502e-11	5.92812e-10	NA	CMV-
ENSG00000163904	1229.23	0.151153	0.0224182	6.74243	1.55761e-11	5.96308e-10	SENP2	High Titre
ENSG00000139116	1528.26	0.422117	0.0626162	6.74134	1.56935e-11	5.99464e-10	KIF21A	High Titre
ENSG00000148848	290.801	-1.4297	0.212134	-6.73959	1.58837e-11	6.05381e-10	ADAM12	CMV-
ENSG00000140470	104.655	-0.752711	0.111715	-6.73779	1.60812e-11	6.1155e-10	ADAMTS17	CMV-
ENSG00000188191	882.829	-0.543442	0.0807582	-6.72925	1.7054e-11	6.47108e-10	PRKAR1B	CMV-
ENSG00000139112	3063.68	0.47462	0.0705406	6.72833	1.71624e-11	6.49785e-10	GABARAPL1	High Titre
ENSG00000155970	71.346	-0.897461	0.133447	-6.72524	1.75309e-11	6.62274e-10	MICU3	CMV-
ENSG00000166483	495.955	0.458598	0.0682358	6.72079	1.80736e-11	6.81275e-10	WEE1	High Titre
ENSG00000230747	163.876	0.446057	0.0664019	6.71754	1.84821e-11	6.95144e-10	NA	High Titre
ENSG00000233093	132.929	0.838016	0.124826	6.7135	1.90015e-11	7.13119e-10	LINC00892	High Titre
ENSG00000091409	4552.9	-0.473686	0.070588	-6.71058	1.9385e-11	7.25923e-10	ITGA6	CMV-
ENSG00000170485	123.265	-1.07195	0.159767	-6.70947	1.95332e-11	7.29876e-10	NPAS2	CMV-
ENSG00000166347	534.888	-0.266067	0.0396757	-6.70604	1.99983e-11	7.45632e-10	CYB5A	CMV-
ENSG00000180543	130.678	-0.725485	0.108301	-6.69877	2.10188e-11	7.8035e-10	TSPYL5	CMV-
ENSG00000118690	179.865	0.322356	0.0481218	6.69875	2.10204e-11	7.8035e-10	ARMC2	High Titre
ENSG00000129625	3774.18	0.218167	0.032575	6.69739	2.12169e-11	7.85942e-10	REEP5	High Titre
ENSG00000198513	106.974	0.700031	0.104552	6.69553	2.14896e-11	7.94328e-10	ATL1	High Titre
ENSG00000175104	963.059	0.272102	0.0406493	6.69389	2.17313e-11	8.01533e-10	TRAF6	High Titre
ENSG00000101350	2384.68	0.209085	0.0312625	6.68806	2.26151e-11	8.32342e-10	KIF3B	High Titre
ENSG00000138678	223.649	-0.835818	0.124989	-6.68713	2.27594e-11	8.34156e-10	GPAT3	CMV-
ENSG00000149970	137.265	-0.772863	0.115577	-6.68698	2.27825e-11	8.34156e-10	CNKSR2	CMV-
ENSG00000162402	7234.58	0.273996	0.0409756	6.6868	2.28103e-11	8.34156e-10	USP24	High Titre
ENSG00000231494	22.2019	0.95499	0.142892	6.68328	2.33649e-11	8.52621e-10	RPL21P35	High Titre
ENSG00000169047	331.914	-0.760286	0.113814	-6.68008	2.38814e-11	8.69618e-10	IRS1	CMV-
ENSG00000172005	1579.02	-0.845678	0.126667	-6.67637	2.44936e-11	8.90021e-10	MAL	CMV-
ENSG00000184545	685.053	0.772879	0.11578	6.67542	2.46517e-11	8.93872e-10	DUSP8	High Titre
ENSG00000129946	48.8012	-1.40846	0.211064	-6.67314	2.50386e-11	9.05984e-10	SHC2	CMV-
ENSG00000066382	22.7653	-1.53579	0.23043	-6.66488	2.64884e-11	9.56425e-10	MPPED2	CMV-
ENSG00000090097	849.366	0.386553	0.0580496	6.65902	2.75656e-11	9.93229e-10	PCBP4	High Titre
ENSG00000102805	184.384	-0.412377	0.0619481	-6.65681	2.79831e-11	1.00616e-09	CLN5	CMV-
ENSG00000001561	1880.12	0.534185	0.0802534	6.65623	2.80942e-11	1.007e-09	ENPP4	High Titre
ENSG00000169744	16.9559	-1.60218	0.240709	-6.65607	2.8124e-11	1.007e-09	LDB2	CMV-
ENSG00000069493	6489.36	0.328277	0.0493445	6.65276	2.87656e-11	1.02783e-09	CLEC2D	High Titre
ENSG00000164574	6084.81	0.317282	0.0477382	6.64629	3.0057e-11	1.07174e-09	GALNT10	High Titre
ENSG00000167968	35.4606	0.768994	0.115741	6.64407	3.05139e-11	1.08577e-09	DNASE1L2	High Titre
ENSG00000225194	155.251	-0.521117	0.0784592	-6.64189	3.09689e-11	1.09968e-09	LINC00092	CMV-
ENSG00000142192	1746.96	-0.82294	0.123932	-6.64027	3.13106e-11	1.10754e-09	APP	CMV-
ENSG00000065308	1375.51	0.275946	0.0415567	6.64023	3.13193e-11	1.10754e-09	TRAM2	High Titre
ENSG00000158636	1511.02	0.216875	0.0326771	6.63691	3.20329e-11	1.13045e-09	EMSY	High Titre
ENSG00000134709	406.526	-0.604524	0.0911066	-6.63535	3.23735e-11	1.14012e-09	HOOK1	CMV-
ENSG00000178752	17.9859	-1.8152	0.273855	-6.62834	3.39489e-11	1.19315e-09	ERFE	CMV-
ENSG00000103485	80.1168	0.441341	0.0666349	6.62328	3.51317e-11	1.22786e-09	QPRT	High Titre
ENSG00000143412	128.827	-0.761751	0.115012	-6.62326	3.51371e-11	1.22786e-09	ANXA9	CMV-
ENSG00000236901	230.433	-0.54212	0.0818517	-6.6232	3.51512e-11	1.22786e-09	MIR600HG	CMV-
ENSG00000234290	452.008	0.378941	0.0572393	6.62029	3.58484e-11	1.24967e-09	NA	High Titre
ENSG00000117519	75.6969	-0.87487	0.132176	-6.61898	3.61675e-11	1.25823e-09	CNN3	CMV-
ENSG00000197892	2101.15	0.269621	0.0407652	6.61399	3.74085e-11	1.29877e-09	KIF13B	High Titre
ENSG00000117280	6038.08	0.257551	0.0389631	6.61012	3.84015e-11	1.33055e-09	RAB29	High Titre
ENSG00000104517	6650.82	0.144622	0.0218867	6.60777	3.90163e-11	1.34913e-09	UBR5	High Titre
ENSG00000102034	4470.05	0.264969	0.0401385	6.60136	4.07399e-11	1.4059e-09	ELF4	High Titre
ENSG00000255545	34.8619	1.18936	0.180225	6.5993	4.13097e-11	1.4227e-09	B3GAT1-DT	High Titre
ENSG00000141469	509.245	0.568409	0.0861515	6.59778	4.17361e-11	1.43443e-09	SLC14A1	High Titre
ENSG00000102804	2059.52	0.246198	0.0373169	6.59749	4.18176e-11	1.43443e-09	TSC22D1	High Titre
ENSG00000158122	497.997	0.280031	0.0424543	6.59605	4.22251e-11	1.44551e-09	PRXL2C	High Titre
ENSG00000136451	3333.06	0.230058	0.0348948	6.59289	4.31335e-11	1.47367e-09	VEZF1	High Titre
ENSG00000081237	71655.8	0.196703	0.0298501	6.58969	4.40747e-11	1.50283e-09	PTPRC	High Titre
ENSG00000268510	34.0132	-0.99646	0.151223	-6.58936	4.4173e-11	1.5032e-09	NA	CMV-
ENSG00000172985	165.356	-0.98885	0.150089	-6.58841	4.44575e-11	1.50988e-09	SH3RF3	CMV-
ENSG00000242265	142.2	0.842743	0.127944	6.58684	4.49292e-11	1.52289e-09	PEG10	High Titre
ENSG00000183354	3563.56	0.211589	0.0321294	6.58552	4.53288e-11	1.5334e-09	BRD10	High Titre
ENSG00000175040	2064.79	-1.02127	0.155107	-6.58429	4.57054e-11	1.5431e-09	CHST2	CMV-
ENSG00000131080	12.9979	-1.0996	0.167052	-6.5824	4.62922e-11	1.55845e-09	EDA2R	CMV-
ENSG00000010404	9638.48	0.283139	0.0430156	6.58224	4.63419e-11	1.55845e-09	IDS	High Titre
ENSG00000102032	383.405	-0.690799	0.10497	-6.58091	4.67566e-11	1.56932e-09	RENBP	CMV-
ENSG00000013810	3364.96	-0.336157	0.0510951	-6.57905	4.73468e-11	1.58603e-09	TACC3	CMV-
ENSG00000142546	5452.33	-0.479005	0.0728518	-6.57506	4.86336e-11	1.62596e-09	NOSIP	CMV-
ENSG00000204314	69.8739	-0.773765	0.117742	-6.5717	4.97429e-11	1.65981e-09	PRRT1	CMV-
ENSG00000172296	22.4967	-1.2119	0.184457	-6.57011	5.0278e-11	1.6744e-09	SPTLC3	CMV-
ENSG00000166439	1812.46	0.228203	0.0347373	6.56938	5.05238e-11	1.67933e-09	RNF169	High Titre
ENSG00000136002	302.57	-0.757741	0.115371	-6.56786	5.10442e-11	1.69335e-09	ARHGEF4	CMV-
ENSG00000167106	9900.34	-0.497918	0.0758585	-6.56377	5.24643e-11	1.73709e-09	EEIG1	CMV-
ENSG00000115232	14943.4	0.262137	0.0399478	6.56198	5.30964e-11	1.75464e-09	ITGA4	High Titre
ENSG00000068354	1770.45	0.234293	0.0357705	6.54989	5.75811e-11	1.89918e-09	TBC1D25	High Titre
ENSG00000064300	50.5379	0.949774	0.145145	6.54363	6.00435e-11	1.9766e-09	NGFR	High Titre
ENSG00000100600	170.658	-0.698675	0.106795	-6.54222	6.06139e-11	1.99155e-09	LGMN	CMV-
ENSG00000168612	159.718	-0.511847	0.0782456	-6.54155	6.08861e-11	1.99667e-09	ZSWIM1	CMV-
ENSG00000227124	171.443	-0.492822	0.0753809	-6.53776	6.24481e-11	2.04398e-09	ZNF717	CMV-
ENSG00000247516	29.6262	-0.802901	0.122836	-6.53637	6.30286e-11	2.05905e-09	MIR4458HG	CMV-
ENSG00000115808	2475.71	0.254266	0.0389023	6.53602	6.31789e-11	2.06004e-09	STRN	High Titre
ENSG00000231062	34.4019	-0.987573	0.151136	-6.53432	6.38987e-11	2.07956e-09	NA	CMV-
ENSG00000176371	251.323	0.266908	0.0408622	6.5319	6.49409e-11	2.10947e-09	ZSCAN2	High Titre
ENSG00000188404	19406.7	-0.512106	0.0784153	-6.53069	6.54677e-11	2.12257e-09	SELL	CMV-
ENSG00000122203	2410.65	0.162299	0.0248801	6.52323	6.88086e-11	2.22511e-09	KIAA1191	High Titre
ENSG00000188868	94.4621	-0.548228	0.0840447	-6.52305	6.88902e-11	2.22511e-09	ZNF563	CMV-
ENSG00000185361	694.684	-0.321517	0.0493011	-6.5215	6.96067e-11	2.24403e-09	TNFAIP8L1	CMV-
ENSG00000114166	3899.73	0.282051	0.0432898	6.51543	7.24835e-11	2.33239e-09	KAT2B	High Titre
ENSG00000174944	126.949	-1.07684	0.165385	-6.51111	7.45999e-11	2.396e-09	P2RY14	CMV-
ENSG00000213713	88.5716	0.340107	0.0522643	6.50744	7.64402e-11	2.45052e-09	NA	High Titre
ENSG00000110944	198.476	-0.614837	0.0944962	-6.50647	7.69368e-11	2.46183e-09	IL23A	CMV-
ENSG00000112378	322.456	0.564096	0.0867026	6.5061	7.71279e-11	2.46335e-09	PERP	High Titre
ENSG00000160469	156.098	-0.670851	0.103124	-6.50531	7.7534e-11	2.47172e-09	BRSK1	CMV-
ENSG00000111266	3054.91	-0.53528	0.082318	-6.50259	7.89494e-11	2.51217e-09	DUSP16	CMV-
ENSG00000165322	1113.33	0.247827	0.0381146	6.50215	7.91778e-11	2.51478e-09	ARHGAP12	High Titre
ENSG00000111863	146.772	-1.19355	0.18358	-6.50153	7.95046e-11	2.51654e-09	ADTRP	CMV-
ENSG00000224470	3953.3	0.250389	0.0385125	6.50149	7.95269e-11	2.51654e-09	ATXN1L	High Titre
ENSG00000144401	483.234	-0.234682	0.0361092	-6.49923	8.07326e-11	2.54999e-09	METTL21A	CMV-
ENSG00000189067	15794.4	0.296475	0.0456528	6.49412	8.35206e-11	2.6332e-09	LITAF	High Titre
ENSG00000174292	239.313	-0.520353	0.080154	-6.49191	8.47539e-11	2.66718e-09	TNK1	CMV-
ENSG00000141540	866.485	0.434837	0.0670093	6.48921	8.6289e-11	2.70648e-09	TTYH2	High Titre
ENSG00000165338	97.8778	0.444268	0.0684631	6.48916	8.63182e-11	2.70648e-09	HECTD2	High Titre
ENSG00000106624	514.442	-0.908206	0.139975	-6.48834	8.67866e-11	2.71416e-09	AEBP1	CMV-
ENSG00000186854	3890.54	-0.601543	0.0927136	-6.48818	8.68796e-11	2.71416e-09	TRABD2A	CMV-
ENSG00000268230	39.9138	-0.599716	0.0925145	-6.4824	9.02775e-11	2.81518e-09	NA	CMV-
ENSG00000154928	17.0783	-1.55995	0.240889	-6.47582	9.42956e-11	2.93087e-09	EPHB1	CMV-
ENSG00000196924	153619	0.306547	0.0473376	6.47577	9.43292e-11	2.93087e-09	FLNA	High Titre
ENSG00000152223	3318.68	0.253184	0.0390995	6.47538	9.45761e-11	2.93323e-09	EPG5	High Titre
ENSG00000168280	808.402	-0.674399	0.104166	-6.47426	9.52756e-11	2.94959e-09	KIF5C	CMV-
ENSG00000232208	275.571	-1.02773	0.158786	-6.47242	9.64431e-11	2.98035e-09	NA	CMV-
ENSG00000096070	3002.75	0.252712	0.0390488	6.4717	9.69069e-11	2.9893e-09	BRPF3	High Titre
ENSG00000126970	280.045	-0.369483	0.0571557	-6.4645	1.01633e-10	3.12945e-09	ZC4H2	CMV-
ENSG00000112182	1480.64	-0.539541	0.0834877	-6.46252	1.02976e-10	3.15983e-09	BACH2	CMV-
ENSG00000162591	1149.72	-0.706888	0.109383	-6.4625	1.02988e-10	3.15983e-09	MEGF6	CMV-
ENSG00000182983	87.1386	-0.955946	0.147994	-6.45936	1.05144e-10	3.22021e-09	ZNF662	CMV-
ENSG00000279095	17.1143	-1.11142	0.172175	-6.45515	1.08109e-10	3.30278e-09	NA	CMV-
ENSG00000163359	222.723	-0.667812	0.103457	-6.45499	1.08225e-10	3.30278e-09	COL6A3	CMV-
ENSG00000105851	2623.74	0.315932	0.0489539	6.45367	1.09174e-10	3.32585e-09	PIK3CG	High Titre
ENSG00000249859	278.416	-0.552979	0.0857263	-6.45052	1.11467e-10	3.38966e-09	PVT1	CMV-
ENSG00000171475	2582.41	0.163357	0.0253322	6.44858	1.12906e-10	3.42587e-09	WIPF2	High Titre
ENSG00000159618	2776.07	0.527942	0.0818722	6.44837	1.13057e-10	3.42587e-09	ADGRG5	High Titre
ENSG00000254615	16.9338	-0.966489	0.149916	-6.44687	1.14182e-10	3.45387e-09	NA	CMV-
ENSG00000181467	4589.29	0.292952	0.0454583	6.44441	1.16052e-10	3.50423e-09	RAP2B	High Titre
ENSG00000120915	783.387	-0.610001	0.0946676	-6.44361	1.16665e-10	3.51655e-09	EPHX2	CMV-
ENSG00000226742	223.152	-0.476845	0.0740187	-6.44222	1.17736e-10	3.5426e-09	HSBP1L1	CMV-
ENSG00000131871	1112.09	0.214383	0.033289	6.44007	1.19422e-10	3.58705e-09	SELENOS	High Titre
ENSG00000109458	52.2598	-1.23368	0.191572	-6.43979	1.19636e-10	3.58721e-09	GAB1	CMV-
ENSG00000137054	1183.98	-0.223549	0.0347361	-6.43564	1.22956e-10	3.6803e-09	POLR1E	CMV-
ENSG00000215447	168.789	-0.4102	0.0637471	-6.4348	1.23637e-10	3.68633e-09	NA	CMV-
ENSG00000177946	81.7045	-0.389312	0.060504	-6.43448	1.23899e-10	3.68633e-09	NA	CMV-
ENSG00000061918	27.8198	-1.25599	0.1952	-6.43436	1.23994e-10	3.68633e-09	GUCY1B1	CMV-
ENSG00000166025	43.6753	-0.925273	0.143804	-6.43428	1.24061e-10	3.68633e-09	AMOTL1	CMV-
ENSG00000126217	533.316	-0.560586	0.0871278	-6.43407	1.24232e-10	3.68633e-09	MCF2L	CMV-
ENSG00000218226	679.445	0.380536	0.0591533	6.43305	1.25072e-10	3.70484e-09	NA	High Titre
ENSG00000278921	10.1695	1.34231	0.208682	6.43231	1.25677e-10	3.71637e-09	EPB41L4A-DT	High Titre
ENSG00000162104	1695.95	0.550056	0.085553	6.42942	1.2809e-10	3.78118e-09	ADCY9	High Titre
ENSG00000154814	4213	-0.462472	0.0719819	-6.42484	1.32011e-10	3.89023e-09	OXNAD1	CMV-
ENSG00000125355	146.335	1.10672	0.172266	6.4245	1.323e-10	3.89207e-09	TMEM255A	High Titre
ENSG00000149582	385.304	-0.389941	0.0607007	-6.424	1.32739e-10	3.89831e-09	TMEM25	CMV-
ENSG00000281100	76.0569	0.346387	0.0539341	6.42242	1.34122e-10	3.93219e-09	NA	High Titre
ENSG00000090447	608.289	-0.415013	0.0646514	-6.41925	1.36945e-10	4.00811e-09	TFAP4	CMV-
ENSG00000272734	111.91	-0.627842	0.0978288	-6.41777	1.38289e-10	4.04052e-09	NA	CMV-
ENSG00000173926	44.5285	-0.81228	0.126632	-6.41449	1.41295e-10	4.12135e-09	MARCHF3	CMV-
ENSG00000112624	4202.41	0.237729	0.0370786	6.41148	1.44111e-10	4.19416e-09	BICRAL	High Titre
ENSG00000166126	111.794	-0.788706	0.123018	-6.4113	1.4428e-10	4.19416e-09	AMN	CMV-
ENSG00000115468	49.0455	-0.860192	0.1342	-6.40978	1.45725e-10	4.22899e-09	EFHD1	CMV-
ENSG00000085832	4678	0.263815	0.0411691	6.40809	1.47359e-10	4.26917e-09	EPS15	High Titre
ENSG00000228013	22.9273	-0.92978	0.145119	-6.407	1.48409e-10	4.29234e-09	IL6R-AS1	CMV-
ENSG00000148730	9252.68	0.177287	0.0276862	6.40342	1.51938e-10	4.38702e-09	EIF4EBP2	High Titre
ENSG00000198520	682.402	-0.707027	0.110443	-6.40173	1.5363e-10	4.42293e-09	ARMH1	CMV-
ENSG00000231233	31.4545	1.23562	0.193015	6.40166	1.53698e-10	4.42293e-09	CFAP58-DT	High Titre
ENSG00000136848	324.695	-1.27162	0.198654	-6.40118	1.54176e-10	4.42928e-09	DAB2IP	CMV-
ENSG00000110881	102.952	-1.04559	0.163387	-6.39948	1.55908e-10	4.47154e-09	ASIC1	CMV-
ENSG00000132694	712.4	-0.756777	0.118286	-6.39786	1.57571e-10	4.5117e-09	ARHGEF11	CMV-
ENSG00000179057	25.1365	-0.610143	0.0953747	-6.39732	1.58125e-10	4.52001e-09	IGSF22	CMV-
ENSG00000083814	865.051	-0.293936	0.0459638	-6.39495	1.606e-10	4.58311e-09	ZNF671	CMV-
ENSG00000139370	1825.1	0.413944	0.0647839	6.38962	1.66297e-10	4.7378e-09	SLC15A4	High Titre
ENSG00000237914	148.413	-0.790153	0.123792	-6.38292	1.7374e-10	4.94164e-09	SIRPG-AS1	CMV-
ENSG00000141384	417.325	-0.459868	0.0720784	-6.38011	1.76958e-10	5.02485e-09	TAF4B	CMV-
ENSG00000146904	757.955	-0.778807	0.122229	-6.37168	1.86968e-10	5.30032e-09	EPHA1	CMV-
ENSG00000139842	4600.06	0.185257	0.0291137	6.36323	1.97549e-10	5.59102e-09	CUL4A	High Titre
ENSG00000040933	9231.57	0.154078	0.0242286	6.35937	2.02582e-10	5.72401e-09	INPP4A	High Titre
ENSG00000156711	3194	0.208029	0.0327196	6.35792	2.04501e-10	5.76874e-09	MAPK13	High Titre
ENSG00000156510	194.127	-0.769244	0.121072	-6.35361	2.10316e-10	5.92304e-09	HKDC1	CMV-
ENSG00000101096	8285.85	0.288258	0.0453769	6.35254	2.11791e-10	5.95481e-09	NFATC2	High Titre
ENSG00000160183	128.074	0.750371	0.118136	6.35174	2.12898e-10	5.97614e-09	TMPRSS3	High Titre
ENSG00000011114	1409.44	0.15983	0.0251644	6.35145	2.133e-10	5.97763e-09	BTBD7	High Titre
ENSG00000073331	248.832	-0.72284	0.113838	-6.34971	2.15725e-10	6.03572e-09	ALPK1	CMV-
ENSG00000185651	3984	0.131928	0.0207824	6.34804	2.18073e-10	6.09149e-09	UBE2L3	High Titre
ENSG00000162594	73.8655	-1.28428	0.202332	-6.34739	2.18994e-10	6.10727e-09	IL23R	CMV-
ENSG00000276317	88.8164	-0.504224	0.0794606	-6.34559	2.21579e-10	6.16933e-09	NA	CMV-
ENSG00000181035	1368.6	0.284603	0.044902	6.33833	2.32272e-10	6.45657e-09	SLC25A42	High Titre
ENSG00000164164	3633.28	0.172508	0.0272487	6.33088	2.43763e-10	6.765e-09	OTUD4	High Titre
ENSG00000105699	1558.51	-0.610663	0.0965099	-6.32747	2.49218e-10	6.90523e-09	LSR	CMV-
ENSG00000145911	311.273	-0.816772	0.129104	-6.32647	2.50825e-10	6.93855e-09	N4BP3	CMV-
ENSG00000171606	1468.58	-0.239266	0.0378226	-6.32602	2.51572e-10	6.948e-09	ZNF274	CMV-
ENSG00000183337	2874.08	0.289339	0.0457514	6.32416	2.54613e-10	7.02068e-09	BCOR	High Titre
ENSG00000159399	642.168	-0.834711	0.132002	-6.32349	2.55717e-10	7.03982e-09	HK2	CMV-
ENSG00000133794	1824.67	0.267239	0.0422775	6.32107	2.59758e-10	7.13959e-09	BMAL1	High Titre
ENSG00000140511	1404.61	-0.657509	0.104035	-6.32005	2.61484e-10	7.17554e-09	HAPLN3	CMV-
ENSG00000132640	33.2073	-1.21516	0.192349	-6.31747	2.65876e-10	7.28441e-09	BTBD3	CMV-
ENSG00000151320	36.3543	-1.05392	0.166848	-6.31667	2.67255e-10	7.31051e-09	AKAP6	CMV-
ENSG00000249825	57.5792	-0.754455	0.119482	-6.31436	2.71284e-10	7.4089e-09	THBS4-AS1	CMV-
ENSG00000163412	3568.71	0.341144	0.0540513	6.31148	2.76378e-10	7.53603e-09	EIF4E3	High Titre
ENSG00000172673	5798.67	0.397622	0.0630196	6.30949	2.79953e-10	7.62139e-09	THEMIS	High Titre
ENSG00000152454	240.663	-0.413595	0.0655563	-6.309	2.80844e-10	7.63352e-09	ZNF256	CMV-
ENSG00000103034	25.2457	-0.813777	0.129102	-6.30335	2.91283e-10	7.90473e-09	NDRG4	CMV-
ENSG00000105374	23248.7	0.502764	0.079784	6.30156	2.94659e-10	7.98372e-09	NKG7	High Titre
ENSG00000141452	1053.08	0.239174	0.03796	6.30067	2.9636e-10	8.01714e-09	RMC1	High Titre
ENSG00000174807	968.951	-0.91929	0.145922	-6.29987	2.97903e-10	8.04618e-09	CD248	CMV-
ENSG00000123213	156.277	-0.727897	0.11555	-6.2994	2.98798e-10	8.05768e-09	NLN	CMV-
ENSG00000214140	39.6684	-0.967274	0.153603	-6.29722	3.03038e-10	8.1592e-09	PRCD	CMV-
ENSG00000162923	7385.21	0.180139	0.0286191	6.29437	3.08651e-10	8.29617e-09	WDR26	High Titre
ENSG00000113532	1685.25	0.347496	0.0552123	6.29382	3.09748e-10	8.29617e-09	ST8SIA4	High Titre
ENSG00000084731	434.13	0.315178	0.0500778	6.29377	3.09856e-10	8.29617e-09	KIF3C	High Titre
ENSG00000273038	281.901	0.586422	0.0931766	6.29366	3.1006e-10	8.29617e-09	NA	High Titre
ENSG00000115904	4476.4	0.258404	0.0410949	6.28798	3.21631e-10	8.58453e-09	SOS1	High Titre
ENSG00000138688	7740.9	0.264034	0.0419912	6.28784	3.21922e-10	8.58453e-09	BLTP1	High Titre
ENSG00000012983	1063.73	0.281414	0.0447568	6.28763	3.22339e-10	8.58453e-09	MAP4K5	High Titre
ENSG00000053918	639.849	-0.745267	0.118545	-6.28679	3.24107e-10	8.61824e-09	KCNQ1	CMV-
ENSG00000227195	27.8323	-1.24765	0.198554	-6.28367	3.3067e-10	8.76946e-09	MIR663AHG	CMV-
ENSG00000145819	3732.32	0.28399	0.0451954	6.2836	3.30817e-10	8.76946e-09	ARHGAP26	High Titre
ENSG00000145703	7307.73	0.252558	0.0401974	6.28295	3.32212e-10	8.78605e-09	IQGAP2	High Titre
ENSG00000132561	74.0749	-1.28624	0.204723	-6.28283	3.32467e-10	8.78605e-09	MATN2	CMV-
ENSG00000246859	16.8478	-0.821463	0.130773	-6.28159	3.35137e-10	8.84297e-09	STARD4-AS1	CMV-
ENSG00000104432	46.5437	1.08126	0.172188	6.27954	3.39569e-10	8.94615e-09	IL7	High Titre
ENSG00000028839	823.35	0.216065	0.0344174	6.27777	3.43458e-10	9.03473e-09	TBPL1	High Titre
ENSG00000170074	299.455	-0.886426	0.141272	-6.27462	3.5048e-10	9.20533e-09	FAM153A	CMV-
ENSG00000105426	73.3598	-1.06196	0.16926	-6.27412	3.51617e-10	9.22108e-09	PTPRS	CMV-
ENSG00000273415	32.2187	0.664307	0.10592	6.27176	3.56994e-10	9.34778e-09	LINC02725	High Titre
ENSG00000040199	685.123	0.27814	0.0443539	6.27092	3.5892e-10	9.38391e-09	PHLPP2	High Titre
ENSG00000205593	204.189	-0.449011	0.0716055	-6.27063	3.59597e-10	9.38729e-09	DENND6B	CMV-
ENSG00000127329	23.496	-1.31011	0.208961	-6.26961	3.6195e-10	9.43436e-09	PTPRB	CMV-
ENSG00000112394	166.738	-0.955399	0.152454	-6.26679	3.68561e-10	9.59209e-09	SLC16A10	CMV-
ENSG00000132321	27.0875	-0.976673	0.155963	-6.2622	3.7959e-10	9.86415e-09	IQCA1	CMV-
ENSG00000211799	533.299	0.785324	0.125484	6.25838	3.89006e-10	1.00936e-08	TRAV19	High Titre
ENSG00000175073	3670.54	0.260403	0.0416206	6.25659	3.93478e-10	1.01942e-08	VCPIP1	High Titre
ENSG00000174791	156.301	-0.765593	0.122441	-6.25276	4.03261e-10	1.04319e-08	RIN1	CMV-
ENSG00000028277	2506.68	-0.427429	0.0683616	-6.25247	4.04012e-10	1.04356e-08	POU2F2	CMV-
ENSG00000235576	523.299	0.482136	0.0771145	6.25221	4.04683e-10	1.04372e-08	LINC01871	High Titre
ENSG00000122223	3290.56	0.468873	0.0750174	6.25019	4.09946e-10	1.05534e-08	CD244	High Titre
ENSG00000180611	168.094	-0.998624	0.159784	-6.24982	4.10918e-10	1.05534e-08	MB21D2	CMV-
ENSG00000272711	28.8646	-0.941189	0.150596	-6.24978	4.11037e-10	1.05534e-08	HK2-DT	CMV-
ENSG00000170185	2120.75	0.192711	0.0308408	6.24857	4.14222e-10	1.06193e-08	USP38	High Titre
ENSG00000196323	6036.64	0.307414	0.049237	6.24355	4.27743e-10	1.09496e-08	ZBTB44	High Titre
ENSG00000227678	175.475	0.460836	0.073832	6.24168	4.32888e-10	1.10648e-08	NA	High Titre
ENSG00000013583	340.6	-0.398136	0.0637897	-6.24139	4.33708e-10	1.10692e-08	HEBP1	CMV-
ENSG00000197880	72.5718	-0.834422	0.1337	-6.24099	4.34804e-10	1.10807e-08	MDS2	CMV-
ENSG00000185664	67.4017	-0.63675	0.102033	-6.24062	4.35836e-10	1.10905e-08	PMEL	CMV-
ENSG00000187987	23.8844	-0.908264	0.145636	-6.23655	4.47318e-10	1.13659e-08	ZSCAN23	CMV-
ENSG00000247134	26.6432	-0.718356	0.115199	-6.23577	4.49567e-10	1.14061e-08	NA	CMV-
ENSG00000105866	2143.62	0.355219	0.0569705	6.23513	4.51401e-10	1.14357e-08	SP4	High Titre
ENSG00000198478	269.69	-1.0096	0.161948	-6.23406	4.54486e-10	1.14969e-08	SH3BGRL2	CMV-
ENSG00000073712	15.3792	-1.22304	0.196208	-6.23336	4.56544e-10	1.15319e-08	FERMT2	CMV-
ENSG00000139990	5477.01	0.13263	0.0212813	6.23225	4.59779e-10	1.15966e-08	DCAF5	High Titre
ENSG00000279355	79.6874	0.61398	0.0985368	6.23097	4.63546e-10	1.16744e-08	NA	High Titre
ENSG00000073417	567.748	-0.296359	0.0475811	-6.22851	4.70877e-10	1.18417e-08	PDE8A	CMV-
ENSG00000132549	3578.86	0.195125	0.0313336	6.22733	4.7445e-10	1.1914e-08	VPS13B	High Titre
ENSG00000054654	27298.2	0.338937	0.0544642	6.22313	4.87343e-10	1.22199e-08	SYNE2	High Titre
ENSG00000119946	16.8405	-1.31498	0.21136	-6.22154	4.92302e-10	1.23262e-08	CNNM1	CMV-
ENSG00000124942	153583	0.289577	0.0465551	6.2201	4.96838e-10	1.24043e-08	AHNAK	High Titre
ENSG00000075340	187.952	-0.978638	0.157336	-6.22005	4.97e-10	1.24043e-08	ADD2	CMV-
ENSG00000050748	1991.74	0.141415	0.0227361	6.21986	4.97588e-10	1.24043e-08	MAPK9	High Titre
ENSG00000108523	6033.12	0.19336	0.0311072	6.21593	5.10227e-10	1.27009e-08	RNF167	High Titre
ENSG00000108852	64.7806	-0.773602	0.124472	-6.21505	5.13078e-10	1.27533e-08	MPP2	CMV-
ENSG00000069667	6792.15	0.372516	0.0599443	6.21437	5.15294e-10	1.27897e-08	RORA	High Titre
ENSG00000136068	3364.02	-0.385461	0.0620296	-6.21415	5.16031e-10	1.27897e-08	FLNB	CMV-
ENSG00000163701	149.176	-1.19719	0.192759	-6.21082	5.27077e-10	1.30446e-08	IL17RE	CMV-
ENSG00000133134	533.262	-0.489243	0.0787868	-6.20971	5.30829e-10	1.31185e-08	BEX2	CMV-
ENSG00000181652	154.438	-0.622745	0.100304	-6.20858	5.34668e-10	1.31944e-08	ATG9B	CMV-
ENSG00000270379	140.816	0.589771	0.0950734	6.20332	5.52841e-10	1.36232e-08	HEATR9	High Titre
ENSG00000052126	497.975	0.568859	0.0917439	6.20051	5.62801e-10	1.38488e-08	PLEKHA5	High Titre
ENSG00000179715	3213.34	-0.399849	0.0644976	-6.19945	5.66623e-10	1.39229e-08	PCED1B	CMV-
ENSG00000100030	9459.3	0.24855	0.0401099	6.19672	5.76501e-10	1.41453e-08	MAPK1	High Titre
ENSG00000204789	271.652	-0.456005	0.0735943	-6.1962	5.78416e-10	1.4172e-08	NA	CMV-
ENSG00000183734	710.529	0.982117	0.158547	6.19447	5.84808e-10	1.43082e-08	ASCL2	High Titre
ENSG00000196821	7249.42	0.194443	0.0313919	6.19407	5.86292e-10	1.43241e-08	ILRUN	High Titre
ENSG00000219665	186.646	-0.331995	0.0536221	-6.19138	5.96382e-10	1.45499e-08	ZNF433-AS1	CMV-
ENSG00000071967	280.124	-1.02945	0.166405	-6.18645	6.15352e-10	1.49913e-08	CYBRD1	CMV-
ENSG00000153561	3027.89	0.191979	0.0310344	6.18601	6.17052e-10	1.50114e-08	RMND5A	High Titre
ENSG00000115839	1177.11	-0.411676	0.0665789	-6.18327	6.27861e-10	1.52209e-08	RAB3GAP1	CMV-
ENSG00000177479	4198.84	0.188672	0.0305136	6.18322	6.28065e-10	1.52209e-08	ARIH2	High Titre
ENSG00000115523	27155.1	0.839479	0.135771	6.18303	6.28822e-10	1.52209e-08	GNLY	High Titre
ENSG00000205336	17169.3	0.749078	0.121152	6.18293	6.2921e-10	1.52209e-08	ADGRG1	High Titre
ENSG00000237943	1846.54	-0.334865	0.0542038	-6.17789	6.49635e-10	1.56928e-08	PRKCQ-AS1	CMV-
ENSG00000137501	3648.73	0.471189	0.0762842	6.17675	6.54326e-10	1.57839e-08	SYTL2	High Titre
ENSG00000175707	78.6309	-0.68848	0.111497	-6.17488	6.62155e-10	1.59503e-08	KDF1	CMV-
ENSG00000251301	519.34	1.10223	0.178555	6.17303	6.69937e-10	1.61151e-08	NA	High Titre
ENSG00000166689	162.82	-0.992248	0.16077	-6.17183	6.7502e-10	1.62147e-08	PLEKHA7	CMV-
ENSG00000171791	10336.3	-0.369809	0.0599591	-6.16768	6.92998e-10	1.66232e-08	BCL2	CMV-
ENSG00000172575	7642.55	0.225989	0.0366554	6.16521	7.03887e-10	1.6849e-08	RASGRP1	High Titre
ENSG00000225948	76.5609	-0.610029	0.0989487	-6.1651	7.04374e-10	1.6849e-08	LINC02648	CMV-
ENSG00000260807	286.824	-0.85806	0.139205	-6.16398	7.09386e-10	1.69452e-08	CEROX1	CMV-
ENSG00000125827	7716.68	0.270885	0.0439637	6.16156	7.20315e-10	1.71509e-08	TMX4	High Titre
ENSG00000167861	171.003	-0.627979	0.101919	-6.16154	7.20403e-10	1.71509e-08	HID1	CMV-
ENSG00000234741	5222.37	-0.331254	0.0537627	-6.16141	7.20997e-10	1.71509e-08	GAS5	CMV-
ENSG00000104972	2520.44	0.782345	0.126981	6.16111	7.22376e-10	1.71599e-08	LILRB1	High Titre
ENSG00000261512	317.885	-0.484595	0.0786857	-6.15862	7.33834e-10	1.7408e-08	NA	CMV-
ENSG00000003402	10636.5	0.201278	0.0326853	6.15805	7.36462e-10	1.74462e-08	CFLAR	High Titre
ENSG00000111801	8003.35	0.199003	0.0323185	6.15757	7.38685e-10	1.74747e-08	BTN3A3	High Titre
ENSG00000065675	3294.56	0.206026	0.0334712	6.15532	7.4924e-10	1.77e-08	PRKCQ	High Titre
ENSG00000159556	12.3248	1.23733	0.20103	6.15498	7.50889e-10	1.77146e-08	ISL2	High Titre
ENSG00000147457	4779.66	-0.388601	0.0631762	-6.15106	7.69648e-10	1.81322e-08	CHMP7	CMV-
ENSG00000130856	1056.23	0.158956	0.0258462	6.15006	7.7454e-10	1.82224e-08	ZNF236	High Titre
ENSG00000168014	1644.52	0.179294	0.0291628	6.14803	7.84526e-10	1.84321e-08	C2CD3	High Titre
ENSG00000280798	255.618	0.333074	0.0541955	6.14579	7.95667e-10	1.86594e-08	LINC00294	High Titre
ENSG00000168952	16.4831	1.18883	0.193443	6.14565	7.96377e-10	1.86594e-08	STXBP6	High Titre
ENSG00000121964	1287.9	0.29224	0.0475555	6.14525	7.98387e-10	1.8681e-08	GTDC1	High Titre
ENSG00000198719	164.957	-0.791578	0.128823	-6.14469	8.01212e-10	1.87215e-08	DLL1	CMV-
ENSG00000154229	3340.65	-0.560942	0.0913013	-6.14386	8.05421e-10	1.87943e-08	PRKCA	CMV-
ENSG00000100097	2874.7	0.420236	0.0684054	6.14331	8.08173e-10	1.88328e-08	LGALS1	High Titre
ENSG00000185436	371.082	0.520257	0.0847487	6.13883	8.31337e-10	1.93463e-08	IFNLR1	High Titre
ENSG00000184613	8669.86	-0.63573	0.103564	-6.13851	8.32976e-10	1.93582e-08	NELL2	CMV-
ENSG00000136929	83.9009	-0.708863	0.115497	-6.1375	8.38282e-10	1.94552e-08	HEMGN	CMV-
ENSG00000156110	654.995	-0.245457	0.0399953	-6.13715	8.4014e-10	1.94719e-08	ADK	CMV-
ENSG00000196220	33.7987	-0.748586	0.121985	-6.13671	8.42472e-10	1.94997e-08	SRGAP3	CMV-
ENSG00000171224	122.833	-0.515543	0.084016	-6.13624	8.44961e-10	1.95309e-08	FAM241B	CMV-
ENSG00000156127	1141.13	0.41918	0.0684027	6.12812	8.89239e-10	2.05267e-08	BATF	High Titre
ENSG00000013725	14721.1	0.348023	0.0568174	6.12529	9.05176e-10	2.08665e-08	CD6	High Titre
ENSG00000112195	155.547	-0.829153	0.135372	-6.12499	9.06911e-10	2.08784e-08	TREML2	CMV-
ENSG00000185811	25417.8	0.144048	0.0235217	6.12404	9.12303e-10	2.09535e-08	IKZF1	High Titre
ENSG00000197937	235.409	-0.569417	0.0929814	-6.12399	9.12614e-10	2.09535e-08	ZNF347	CMV-
ENSG00000204677	47.9788	-1.16121	0.189646	-6.12306	9.17979e-10	2.10386e-08	FAM153CP	CMV-
ENSG00000181104	4346.54	0.544115	0.0888654	6.12292	9.18775e-10	2.10386e-08	F2R	High Titre
ENSG00000166272	4109.76	0.14601	0.023854	6.12101	9.29866e-10	2.12451e-08	WBP1L	High Titre
ENSG00000166454	3412.5	0.159989	0.026138	6.12094	9.30269e-10	2.12451e-08	ATMIN	High Titre
ENSG00000246526	938.367	0.419649	0.0685724	6.11979	9.36972e-10	2.13697e-08	LINC02481	High Titre
ENSG00000225205	90.2984	-0.501624	0.0820133	-6.11638	9.57248e-10	2.18031e-08	NA	CMV-
ENSG00000278897	53.0326	-0.713273	0.116766	-6.10857	1.00528e-09	2.28466e-08	NA	CMV-
ENSG00000078487	245.272	-0.294574	0.0482237	-6.1085	1.00573e-09	2.28466e-08	ZCWPW1	CMV-
ENSG00000138795	6268.47	-0.561887	0.0920143	-6.10653	1.01824e-09	2.31002e-08	LEF1	CMV-
ENSG00000168826	521.68	0.330269	0.0540981	6.105	1.02798e-09	2.32677e-08	ZBTB49	High Titre
ENSG00000073614	6661.59	0.157072	0.0257286	6.10495	1.02833e-09	2.32677e-08	KDM5A	High Titre
ENSG00000106799	4245.31	0.357244	0.0585334	6.10325	1.03935e-09	2.3479e-08	TGFBR1	High Titre
ENSG00000167363	113.751	-0.474246	0.077706	-6.10308	1.04041e-09	2.3479e-08	FN3K	CMV-
ENSG00000197646	18.9783	0.870905	0.142731	6.10175	1.04916e-09	2.36453e-08	PDCD1LG2	High Titre
ENSG00000163959	110.674	0.355303	0.0582553	6.09907	1.06688e-09	2.40132e-08	SLC51A	High Titre
ENSG00000184635	102.424	-0.422697	0.0693628	-6.09401	1.10119e-09	2.47529e-08	ZNF93	CMV-
ENSG00000111716	16587.9	-0.345909	0.0567692	-6.09325	1.10641e-09	2.48244e-08	LDHB	CMV-
ENSG00000120217	260.331	0.339174	0.055665	6.09313	1.10726e-09	2.48244e-08	CD274	High Titre
ENSG00000008277	401.283	0.290781	0.0477386	6.09111	1.12128e-09	2.51058e-08	ADAM22	High Titre
ENSG00000185924	27.508	-0.944216	0.155068	-6.08904	1.13593e-09	2.54006e-08	RTN4RL1	CMV-
ENSG00000256667	631.018	0.740273	0.121596	6.08799	1.14337e-09	2.55337e-08	NA	High Titre
ENSG00000110013	193.203	-0.387736	0.063698	-6.0871	1.14976e-09	2.5643e-08	SIAE	CMV-
ENSG00000122188	2058.9	0.313714	0.0515414	6.08665	1.15299e-09	2.56818e-08	LAX1	High Titre
ENSG00000126947	47.8201	-0.86485	0.142133	-6.08478	1.1665e-09	2.59489e-08	ARMCX1	CMV-
ENSG00000233355	592.186	-0.717859	0.118072	-6.07986	1.20288e-09	2.67236e-08	CHRM3-AS2	CMV-
ENSG00000226508	10.6574	1.29274	0.212706	6.07761	1.21987e-09	2.70659e-08	LINC01918	High Titre
ENSG00000102003	30.7921	-0.681939	0.112243	-6.07558	1.23537e-09	2.73745e-08	SYP	CMV-
ENSG00000188227	231.819	-0.526009	0.0865828	-6.07522	1.23818e-09	2.74014e-08	ZNF793	CMV-
ENSG00000184361	35.3755	-0.678313	0.11173	-6.07099	1.27123e-09	2.80964e-08	SPATA32	CMV-
ENSG00000265752	10.8073	-1.08925	0.179557	-6.06633	1.30869e-09	2.88872e-08	LINC02958	CMV-
ENSG00000096654	544.625	0.278369	0.04591	6.06336	1.33309e-09	2.93879e-08	ZNF184	High Titre
ENSG00000117643	1115.34	-0.526377	0.0868173	-6.06305	1.33565e-09	2.94067e-08	MAN1C1	CMV-
ENSG00000162542	1089.26	0.219888	0.0362706	6.06244	1.34076e-09	2.94812e-08	TMCO4	High Titre
ENSG00000172465	237.091	-0.318286	0.0525511	-6.0567	1.38943e-09	3.05122e-08	TCEAL1	CMV-
ENSG00000143418	2516.66	0.160304	0.0264703	6.05599	1.39558e-09	3.06083e-08	CERS2	High Titre
ENSG00000142634	20113.2	0.486866	0.0804041	6.05524	1.40204e-09	3.07106e-08	EFHD2	High Titre
ENSG00000117266	131.885	-0.536001	0.0885484	-6.0532	1.41993e-09	3.10629e-08	CDK18	CMV-
ENSG00000249684	31.848	-0.709303	0.117201	-6.05204	1.43019e-09	3.12475e-08	NA	CMV-
ENSG00000184860	359.267	-0.445651	0.0736733	-6.04902	1.45731e-09	3.17995e-08	SDR42E1	CMV-
ENSG00000066027	4780.74	0.190407	0.0314795	6.0486	1.46107e-09	3.18409e-08	PPP2R5A	High Titre
ENSG00000061676	203.694	0.530267	0.0876824	6.04758	1.47034e-09	3.20023e-08	NCKAP1	High Titre
ENSG00000145107	22.3873	1.25929	0.208331	6.04469	1.49701e-09	3.25415e-08	TM4SF19	High Titre
ENSG00000086589	2873.36	0.109743	0.0181632	6.04209	1.52133e-09	3.30186e-08	RBM22	High Titre
ENSG00000142784	6429.55	0.236738	0.0391826	6.04193	1.52281e-09	3.30186e-08	WDTC1	High Titre
ENSG00000196159	63.6747	-1.4394	0.238259	-6.04134	1.52839e-09	3.30978e-08	FAT4	CMV-
ENSG00000141458	3164.11	0.351137	0.058127	6.04086	1.53298e-09	3.31552e-08	NPC1	High Titre
ENSG00000158106	649.046	-0.66883	0.110768	-6.03813	1.55911e-09	3.36779e-08	RHPN1	CMV-
ENSG00000196876	100.77	0.655004	0.108482	6.0379	1.56132e-09	3.36833e-08	SCN8A	High Titre
ENSG00000213171	14.6335	-1.6558	0.274247	-6.0376	1.56419e-09	3.37028e-08	LINGO4	CMV-
ENSG00000187815	355.133	0.196308	0.0325309	6.03451	1.59443e-09	3.43113e-08	ZFP69	High Titre
ENSG00000225632	36.8071	-1.07255	0.177789	-6.03273	1.61217e-09	3.46495e-08	NA	CMV-
ENSG00000261188	46.957	-0.477955	0.0792305	-6.03246	1.61482e-09	3.46631e-08	TFIP11-DT	CMV-
ENSG00000081059	20803.5	-0.467413	0.0774928	-6.0317	1.62244e-09	3.47831e-08	TCF7	CMV-
ENSG00000137441	7737.3	0.774494	0.128418	6.03105	1.62894e-09	3.48546e-08	FGFBP2	High Titre
ENSG00000079819	371.832	-0.459892	0.0762551	-6.03096	1.62984e-09	3.48546e-08	EPB41L2	CMV-
ENSG00000106868	1826.63	0.386676	0.0641197	6.03053	1.63427e-09	3.49058e-08	SUSD1	High Titre
ENSG00000248334	595.432	-0.518987	0.0860646	-6.0302	1.63755e-09	3.49082e-08	NA	CMV-
ENSG00000175348	2066.65	0.179145	0.0297085	6.03011	1.63845e-09	3.49082e-08	TMEM9B	High Titre
ENSG00000136770	1572.5	0.284993	0.0472652	6.02966	1.64309e-09	3.49287e-08	DNAJC1	High Titre
ENSG00000116237	2329.6	0.196625	0.0326099	6.02962	1.64349e-09	3.49287e-08	ICMT	High Titre
ENSG00000169991	3152.82	0.300026	0.0497616	6.02926	1.64715e-09	3.49632e-08	IFFO2	High Titre
ENSG00000172915	142.888	-0.707699	0.117408	-6.0277	1.66307e-09	3.52194e-08	NBEA	CMV-
ENSG00000196739	16.5489	-1.18543	0.196665	-6.02768	1.66333e-09	3.52194e-08	COL27A1	CMV-
ENSG00000056586	3154.33	0.228796	0.0379776	6.0245	1.69634e-09	3.58741e-08	RC3H2	High Titre
ENSG00000100577	135.648	-0.405779	0.0673641	-6.02366	1.70511e-09	3.60153e-08	GSTZ1	CMV-
ENSG00000162337	82.7769	-0.627054	0.10412	-6.0224	1.7185e-09	3.62534e-08	LRP5	CMV-
ENSG00000281106	153.408	-0.851157	0.14137	-6.02077	1.73586e-09	3.65038e-08	TMEM272	CMV-
ENSG00000148175	8199.17	0.363445	0.0603655	6.02073	1.73629e-09	3.65038e-08	STOM	High Titre
ENSG00000251493	18.3462	1.19876	0.199107	6.02069	1.73675e-09	3.65038e-08	FOXD1	High Titre
ENSG00000160318	517.37	0.653026	0.108474	6.02011	1.74299e-09	3.659e-08	CLDND2	High Titre
ENSG00000026950	11491.4	0.289252	0.0480585	6.01876	1.75756e-09	3.68508e-08	BTN3A1	High Titre
ENSG00000226423	50.625	-0.836311	0.138976	-6.01765	1.76971e-09	3.70601e-08	NA	CMV-
ENSG00000122378	247.854	-0.445836	0.0740931	-6.01724	1.77414e-09	3.70868e-08	PRXL2A	CMV-
ENSG00000043591	19.9405	1.34412	0.223382	6.01714	1.7753e-09	3.70868e-08	ADRB1	High Titre
ENSG00000189308	1025.24	0.216267	0.0359547	6.01499	1.79896e-09	3.75353e-08	LIN54	High Titre
ENSG00000004866	197.57	0.378004	0.0628521	6.01419	1.80793e-09	3.76766e-08	ST7	High Titre
ENSG00000158869	976.56	-0.984357	0.163731	-6.01204	1.83205e-09	3.81329e-08	FCER1G	CMV-
ENSG00000162878	24.914	-1.74168	0.289781	-6.01035	1.85129e-09	3.84866e-08	PKDCC	CMV-
ENSG00000147065	58481.2	0.153447	0.0255359	6.00906	1.86598e-09	3.87451e-08	MSN	High Titre
ENSG00000109787	5528.51	0.310996	0.0517702	6.00725	1.88698e-09	3.91311e-08	KLF3	High Titre
ENSG00000159733	2037.75	0.404792	0.0673859	6.00706	1.88913e-09	3.91311e-08	ZFYVE28	High Titre
ENSG00000088538	264.533	-0.465023	0.0774829	-6.00162	1.95363e-09	4.04182e-08	DOCK3	CMV-
ENSG00000135318	1401.16	-0.66946	0.111555	-6.00118	1.95893e-09	4.0479e-08	NT5E	CMV-
ENSG00000148426	20.9096	-1.06736	0.177996	-5.99651	2.01608e-09	4.16098e-08	PROSER2	CMV-
ENSG00000131831	35.9161	-1.07735	0.179695	-5.99546	2.02906e-09	4.17781e-08	RAI2	CMV-
ENSG00000116273	559.706	0.209836	0.0349991	5.99546	2.0291e-09	4.17781e-08	PHF13	High Titre
ENSG00000170113	1254.22	0.233751	0.0389948	5.9944	2.04237e-09	4.20008e-08	NIPA1	High Titre
ENSG00000123595	980.094	0.304881	0.0508723	5.99306	2.05923e-09	4.22968e-08	RAB9A	High Titre
ENSG00000177599	47.6077	-0.562766	0.0939086	-5.9927	2.06385e-09	4.23409e-08	ZNF491	CMV-
ENSG00000278318	31.6616	-1.05517	0.176119	-5.99125	2.08237e-09	4.26699e-08	ZNF229	CMV-
ENSG00000188322	4394.73	0.345879	0.057782	5.98594	2.15142e-09	4.39466e-08	SBK1	High Titre
ENSG00000281103	2085.45	0.45098	0.0753404	5.9859	2.15196e-09	4.39466e-08	TRG-AS1	High Titre
ENSG00000072803	1834.16	0.154831	0.0258661	5.98587	2.15236e-09	4.39466e-08	FBXW11	High Titre
ENSG00000101844	674.075	0.17288	0.0289003	5.98194	2.20496e-09	4.49559e-08	ATG4A	High Titre
ENSG00000130779	3911.18	0.205943	0.0344283	5.98179	2.20704e-09	4.49559e-08	CLIP1	High Titre
ENSG00000196396	4842.05	0.131968	0.0220759	5.97791	2.26018e-09	4.59839e-08	PTPN1	High Titre
ENSG00000128791	432.908	0.360234	0.0602797	5.97604	2.28627e-09	4.64418e-08	TWSG1	High Titre
ENSG00000109062	12131.1	0.299224	0.050073	5.97575	2.29027e-09	4.64418e-08	NHERF1	High Titre
ENSG00000007312	896.981	-0.562654	0.0941567	-5.97572	2.29082e-09	4.64418e-08	CD79B	CMV-
ENSG00000152969	1804.32	0.496148	0.0830523	5.97392	2.31619e-09	4.69009e-08	JAKMIP1	High Titre
ENSG00000189283	234.702	-0.748181	0.125252	-5.9734	2.32358e-09	4.69949e-08	FHIT	CMV-
ENSG00000100055	8679.56	0.230532	0.0386012	5.97214	2.34167e-09	4.7305e-08	CYTH4	High Titre
ENSG00000168944	3029.42	0.189187	0.0317052	5.96705	2.41576e-09	4.87444e-08	CEP120	High Titre
ENSG00000133805	803.125	-0.366137	0.0613656	-5.96649	2.42413e-09	4.88558e-08	AMPD3	CMV-
ENSG00000173198	183.741	-0.7771	0.130266	-5.96548	2.43914e-09	4.90896e-08	CYSLTR1	CMV-
ENSG00000108622	1179.29	-0.249799	0.0418756	-5.96526	2.44247e-09	4.90896e-08	ICAM2	CMV-
ENSG00000168811	34.9952	0.636984	0.106785	5.96513	2.44432e-09	4.90896e-08	IL12A	High Titre
ENSG00000172965	634.305	0.474332	0.0795268	5.96444	2.45481e-09	4.92426e-08	MIR4435-2HG	High Titre
ENSG00000232434	1103.1	0.672852	0.112831	5.96337	2.47087e-09	4.95068e-08	AJM1	High Titre
ENSG00000119537	1309.2	-0.420481	0.0705183	-5.96272	2.48067e-09	4.96452e-08	KDSR	CMV-
ENSG00000164904	26.9023	-1.00736	0.168971	-5.9617	2.49629e-09	4.98595e-08	ALDH7A1	CMV-
ENSG00000127903	42.0638	-1.02531	0.171984	-5.96164	2.49719e-09	4.98595e-08	ZNF835	CMV-
ENSG00000169926	28315.8	0.170031	0.0285364	5.95838	2.54751e-09	5.08051e-08	KLF13	High Titre
ENSG00000076706	51.2165	-1.20299	0.202029	-5.95452	2.60842e-09	5.19593e-08	MCAM	CMV-
ENSG00000185915	28.0161	-1.06373	0.178654	-5.95416	2.61407e-09	5.20114e-08	KLHL34	CMV-
ENSG00000163864	56.0594	-0.563394	0.0947564	-5.94571	2.75263e-09	5.4705e-08	NMNAT3	CMV-
ENSG00000100100	13590.8	-0.358827	0.0603676	-5.94404	2.78079e-09	5.52005e-08	PIK3IP1	CMV-
ENSG00000144560	1046.6	0.237172	0.0399099	5.9427	2.80372e-09	5.55914e-08	VGLL4	High Titre
ENSG00000006125	12306.7	0.170987	0.0287787	5.94144	2.82531e-09	5.59548e-08	AP2B1	High Titre
ENSG00000099800	865.186	-0.305887	0.0515208	-5.93715	2.90021e-09	5.73719e-08	TIMM13	CMV-
ENSG00000143643	1733.9	0.238165	0.0401491	5.93202	2.99229e-09	5.91253e-08	TTC13	High Titre
ENSG00000259953	368.171	0.440026	0.0741944	5.93072	3.01612e-09	5.95276e-08	NA	High Titre
ENSG00000114854	32.5995	-0.615667	0.103835	-5.92928	3.04257e-09	5.99806e-08	TNNC1	CMV-
ENSG00000162630	105.646	-1.27953	0.21589	-5.9268	3.08898e-09	6.08256e-08	B3GALT2	CMV-
ENSG00000006831	2948.66	0.237306	0.0400418	5.92645	3.09556e-09	6.08853e-08	ADIPOR2	High Titre
ENSG00000278195	310.768	-0.91802	0.154911	-5.9261	3.10216e-09	6.0914e-08	SSTR3	CMV-
ENSG00000197535	3830.42	0.210425	0.0355091	5.92595	3.10494e-09	6.0914e-08	MYO5A	High Titre
ENSG00000135953	738.057	0.161106	0.0271872	5.92581	3.10768e-09	6.0914e-08	MFSD9	High Titre
ENSG00000184428	905.525	-0.442592	0.0747021	-5.92476	3.12749e-09	6.12323e-08	TOP1MT	CMV-
ENSG00000138172	1666.31	0.400562	0.0676198	5.92373	3.1472e-09	6.1548e-08	CALHM2	High Titre
ENSG00000235532	908.097	-0.706075	0.119315	-5.91773	3.26423e-09	6.3764e-08	LINC00402	CMV-
ENSG00000113580	4590.71	0.242575	0.0409927	5.91751	3.26859e-09	6.37765e-08	NR3C1	High Titre
ENSG00000127603	28814.9	0.265917	0.0449529	5.91546	3.30942e-09	6.44999e-08	MACF1	High Titre
ENSG00000149573	44.8966	-1.0233	0.172999	-5.91504	3.31798e-09	6.45934e-08	MPZL2	CMV-
ENSG00000064393	3181.8	-0.466662	0.078905	-5.91423	3.33426e-09	6.48366e-08	HIPK2	CMV-
ENSG00000134716	30.1889	-0.901565	0.152459	-5.91347	3.34966e-09	6.50622e-08	CYP2J2	CMV-
ENSG00000048405	2109.9	0.192455	0.0325469	5.91318	3.35569e-09	6.51058e-08	ZNF800	High Titre
ENSG00000166770	43.8357	-1.17856	0.199409	-5.91023	3.4163e-09	6.62068e-08	ZNF667-AS1	CMV-
ENSG00000182544	806.805	0.216426	0.0366432	5.90632	3.49828e-09	6.7719e-08	MFSD5	High Titre
ENSG00000114126	2753.68	0.349092	0.0591223	5.90456	3.53581e-09	6.83682e-08	TFDP2	High Titre
ENSG00000173821	51715.3	0.227162	0.0384759	5.90401	3.54764e-09	6.85198e-08	RNF213	High Titre
ENSG00000268581	21.0486	0.857514	0.145248	5.90381	3.5521e-09	6.85287e-08	NA	High Titre
ENSG00000261804	56.0221	-0.855113	0.144871	-5.90258	3.57854e-09	6.89613e-08	NA	CMV-
ENSG00000100298	284.011	0.583294	0.0988696	5.89963	3.64324e-09	7.01292e-08	APOBEC3H	High Titre
ENSG00000270972	18.4005	-0.930174	0.157772	-5.89567	3.73168e-09	7.17511e-08	NA	CMV-
ENSG00000135250	2895.35	0.225304	0.0382177	5.89528	3.74051e-09	7.18403e-08	SRPK2	High Titre
ENSG00000136286	19187.9	0.257116	0.0436213	5.89427	3.76342e-09	7.21302e-08	MYO1G	High Titre
ENSG00000170776	18228.4	0.180962	0.0307015	5.89424	3.76401e-09	7.21302e-08	AKAP13	High Titre
ENSG00000150712	1861.47	0.213811	0.0362911	5.89156	3.82569e-09	7.32304e-08	MTMR12	High Titre
ENSG00000095787	8596.87	0.130067	0.0220809	5.89049	3.85056e-09	7.36243e-08	WAC	High Titre
ENSG00000001084	1677.12	0.163248	0.0277366	5.88566	3.96473e-09	7.57228e-08	GCLC	High Titre
ENSG00000140396	3293.69	0.221233	0.0376041	5.88323	4.02344e-09	7.67587e-08	NCOA2	High Titre
ENSG00000080802	913.422	0.201313	0.0342211	5.88272	4.03578e-09	7.69085e-08	CNOT4	High Titre
ENSG00000079385	99.345	-1.21604	0.206749	-5.88174	4.05979e-09	7.71998e-08	CEACAM1	CMV-
ENSG00000128050	1106.04	-0.434156	0.0738144	-5.88173	4.06007e-09	7.71998e-08	PAICS	CMV-
ENSG00000175048	329.633	0.356069	0.0605543	5.88016	4.09878e-09	7.78495e-08	ZDHHC14	High Titre
ENSG00000274376	64.9905	-0.812247	0.138261	-5.87474	4.23514e-09	8.03506e-08	ADAMTS7P1	CMV-
ENSG00000060237	15613.1	0.185009	0.0314955	5.87414	4.25032e-09	8.05494e-08	WNK1	High Titre
ENSG00000151718	224.777	-0.547077	0.0932185	-5.86876	4.39067e-09	8.31174e-08	WWC2	CMV-
ENSG00000002586	11819.1	0.254875	0.0434321	5.86835	4.40145e-09	8.32296e-08	CD99	High Titre
ENSG00000197471	17034.4	0.316226	0.0538938	5.86757	4.42215e-09	8.3529e-08	SPN	High Titre
ENSG00000162929	158.146	0.390591	0.0665781	5.86666	4.44667e-09	8.38997e-08	SANBR	High Titre
ENSG00000259291	308.721	0.336738	0.0574238	5.86409	4.51592e-09	8.50517e-08	ZNF710-AS1	High Titre
ENSG00000072134	122.281	0.39621	0.0675662	5.86403	4.51764e-09	8.50517e-08	EPN2	High Titre
ENSG00000271447	110.747	-1.12704	0.192258	-5.86214	4.5694e-09	8.59317e-08	MMP28	CMV-
ENSG00000129422	188.148	-0.779927	0.133114	-5.85907	4.65471e-09	8.74403e-08	MTUS1	CMV-
ENSG00000134242	3320.64	0.344546	0.0588296	5.85668	4.72208e-09	8.86087e-08	PTPN22	High Titre
ENSG00000121742	29.8428	-1.3484	0.230529	-5.84914	4.94136e-09	9.26221e-08	GJB6	CMV-
ENSG00000158813	192.697	-0.812345	0.138935	-5.84694	5.00689e-09	9.37481e-08	EDA	CMV-
ENSG00000084112	4233.06	0.236321	0.0404203	5.84658	5.01777e-09	9.38493e-08	SSH1	High Titre
ENSG00000165209	812.261	-0.343866	0.0588179	-5.84628	5.02673e-09	9.39145e-08	STRBP	CMV-
ENSG00000159267	1063.9	0.22606	0.0386883	5.84312	5.12333e-09	9.55389e-08	HLCS	High Titre
ENSG00000065833	139.147	-1.10668	0.1894	-5.84307	5.12482e-09	9.55389e-08	ME1	CMV-
ENSG00000003400	1484.52	-0.36538	0.0625349	-5.84281	5.13263e-09	9.55806e-08	CASP10	CMV-
ENSG00000213366	370.347	-0.707125	0.12111	-5.8387	5.26111e-09	9.78669e-08	GSTM2	CMV-
ENSG00000177191	145.899	-0.692668	0.118653	-5.83778	5.29001e-09	9.82388e-08	B3GNT8	CMV-
ENSG00000168904	471.22	0.192219	0.0329272	5.8377	5.29256e-09	9.82388e-08	LRRC28	High Titre
ENSG00000261546	18.3323	-0.695402	0.119142	-5.83673	5.3234e-09	9.87044e-08	NA	CMV-
ENSG00000184451	61.8775	-0.731926	0.125409	-5.83632	5.33659e-09	9.88421e-08	CCR10	CMV-
ENSG00000115956	12879.4	0.478146	0.0819299	5.83604	5.34553e-09	9.8901e-08	PLEK	High Titre
ENSG00000186314	25.8878	0.735636	0.12606	5.83561	5.35939e-09	9.90504e-08	PRELID2	High Titre
ENSG00000041353	414.495	0.598057	0.102504	5.83447	5.39628e-09	9.9625e-08	RAB27B	High Titre
ENSG00000250602	9.73594	-0.739403	0.1268	-5.83127	5.50067e-09	1.01443e-07	NA	CMV-
ENSG00000083845	22663.2	-0.322644	0.0553489	-5.82927	5.5669e-09	1.02554e-07	RPS5	CMV-
ENSG00000257242	92.2921	-0.4705	0.0807782	-5.8246	5.72494e-09	1.05352e-07	LINC01619	CMV-
ENSG00000149260	456.421	-0.448337	0.0769902	-5.8233	5.76957e-09	1.0606e-07	CAPN5	CMV-
ENSG00000026103	1615.96	0.310278	0.0532842	5.82307	5.7775e-09	1.06092e-07	FAS	High Titre
ENSG00000070882	1990.37	0.244436	0.0419827	5.82229	5.80451e-09	1.06474e-07	OSBPL3	High Titre
ENSG00000109065	866.13	-0.287207	0.0493333	-5.82176	5.82325e-09	1.06704e-07	NAT9	CMV-
ENSG00000074266	810.108	0.24163	0.041506	5.82157	5.82988e-09	1.06711e-07	EED	High Titre
ENSG00000229153	156.165	-0.835148	0.143519	-5.81906	5.91785e-09	1.081e-07	EPHA1-AS1	CMV-
ENSG00000137714	847.471	0.193357	0.0332287	5.81896	5.92158e-09	1.081e-07	FDX1	High Titre
ENSG00000182054	4415.79	0.293629	0.0504615	5.81887	5.92469e-09	1.081e-07	IDH2	High Titre
ENSG00000122085	1767.9	-0.228253	0.0392313	-5.81813	5.95079e-09	1.08461e-07	MTERF4	CMV-
ENSG00000138835	3295.27	0.334512	0.0575048	5.81711	5.98722e-09	1.09009e-07	RGS3	High Titre
ENSG00000197935	12.127	-0.824801	0.141809	-5.81627	6.01739e-09	1.09387e-07	ZNF311	CMV-
ENSG00000138439	743.811	-0.428418	0.0736596	-5.81618	6.02074e-09	1.09387e-07	FAM117B	CMV-
ENSG00000065361	58.7024	-0.822726	0.141465	-5.81575	6.03627e-09	1.09554e-07	ERBB3	CMV-
ENSG00000181885	58.3711	-0.634781	0.109227	-5.81159	6.18825e-09	1.1213e-07	CLDN7	CMV-
ENSG00000068878	3396.2	0.218194	0.0375452	5.81151	6.1913e-09	1.1213e-07	PSME4	High Titre
ENSG00000092203	3201.42	0.0945736	0.016274	5.81133	6.19785e-09	1.1213e-07	TOX4	High Titre
ENSG00000276141	358.048	-0.384027	0.0660874	-5.8109	6.21377e-09	1.123e-07	NA	CMV-
ENSG00000135842	7520.4	0.31641	0.0544551	5.81047	6.22985e-09	1.12472e-07	NIBAN1	High Titre
ENSG00000173567	57.4242	-0.654624	0.112756	-5.80567	6.41104e-09	1.15621e-07	ADGRF3	CMV-
ENSG00000149564	49.8961	-0.933248	0.160768	-5.80495	6.43859e-09	1.15996e-07	ESAM	CMV-
ENSG00000073921	4884.48	0.287675	0.0495641	5.80411	6.47093e-09	1.16456e-07	PICALM	High Titre
ENSG00000180875	76.1268	-1.23536	0.212901	-5.80249	6.53376e-09	1.17408e-07	GREM2	CMV-
ENSG00000090554	184.085	-0.479363	0.0826147	-5.80239	6.53749e-09	1.17408e-07	FLT3LG	CMV-
ENSG00000205045	3244.06	0.194771	0.0335725	5.8015	6.57227e-09	1.17909e-07	SLFN12L	High Titre
ENSG00000047056	3052.96	0.152579	0.0263015	5.80115	6.58609e-09	1.18033e-07	WDR37	High Titre
ENSG00000110852	2077.99	0.306578	0.0528624	5.79954	6.64978e-09	1.18926e-07	CLEC2B	High Titre
ENSG00000124209	1914.73	0.209195	0.0360718	5.7994	6.65523e-09	1.18926e-07	RAB22A	High Titre
ENSG00000134193	127.907	-1.09557	0.188911	-5.79936	6.65667e-09	1.18926e-07	REG4	CMV-
ENSG00000135919	74.8522	-0.98269	0.169488	-5.798	6.71105e-09	1.19772e-07	SERPINE2	CMV-
ENSG00000113319	1758.04	-0.471521	0.0813437	-5.79666	6.76505e-09	1.20611e-07	RASGRF2	CMV-
ENSG00000090263	804.051	-0.259071	0.0446979	-5.79604	6.7899e-09	1.20928e-07	MRPS33	CMV-
ENSG00000134313	5584.5	0.152838	0.0263768	5.79441	6.85627e-09	1.21983e-07	KIDINS220	High Titre
ENSG00000151914	124.848	-0.9623	0.1661	-5.79348	6.89413e-09	1.2253e-07	DST	CMV-
ENSG00000066322	2157.16	0.167896	0.0289813	5.79326	6.90315e-09	1.22563e-07	ELOVL1	High Titre
ENSG00000097096	154.135	-0.575262	0.0993701	-5.78909	7.07703e-09	1.25424e-07	SYDE2	CMV-
ENSG00000165025	1724.28	-0.972488	0.167988	-5.78904	7.07888e-09	1.25424e-07	SYK	CMV-
ENSG00000254802	20.1852	-0.766838	0.132494	-5.78774	7.13415e-09	1.26272e-07	NA	CMV-
ENSG00000160007	4803.17	0.231047	0.039935	5.78557	7.22664e-09	1.27777e-07	ARHGAP35	High Titre
ENSG00000173852	936.721	0.356086	0.061571	5.78335	7.32292e-09	1.29346e-07	DPY19L1	High Titre
ENSG00000134765	295.656	-0.957851	0.165655	-5.7822	7.37299e-09	1.30097e-07	DSC1	CMV-
ENSG00000163960	2968.16	0.259329	0.0448857	5.77754	7.58028e-09	1.33617e-07	UBXN7	High Titre
ENSG00000249896	19.7221	0.62442	0.108081	5.77736	7.58832e-09	1.33622e-07	NA	High Titre
ENSG00000133818	892.983	0.34726	0.0601173	5.77637	7.63296e-09	1.3427e-07	RRAS2	High Titre
ENSG00000110721	107.685	-0.403202	0.0698202	-5.77486	7.70178e-09	1.35341e-07	CHKA	CMV-
ENSG00000135049	3511.57	0.254161	0.0440141	5.77455	7.71592e-09	1.35451e-07	AGTPBP1	High Titre
ENSG00000188452	3557.28	0.296551	0.0513906	5.77053	7.90236e-09	1.38582e-07	CERKL	High Titre
ENSG00000154845	1810.9	0.21204	0.0367505	5.76972	7.94018e-09	1.39103e-07	PPP4R1	High Titre
ENSG00000162383	352.804	1.16709	0.202299	5.7691	7.96937e-09	1.39472e-07	SLC1A7	High Titre
ENSG00000115602	18.8624	-1.40182	0.243007	-5.76864	7.99121e-09	1.39712e-07	IL1RL1	CMV-
ENSG00000159433	1325.13	0.298466	0.0517418	5.76837	8.00398e-09	1.39793e-07	STARD9	High Titre
ENSG00000229656	10.2216	0.830106	0.14401	5.76424	8.20266e-09	1.43117e-07	ITGB1-DT	High Titre
ENSG00000069849	2005.2	0.261359	0.0453475	5.76347	8.24014e-09	1.43625e-07	ATP1B3	High Titre
ENSG00000163923	104.356	0.444446	0.0771467	5.76104	8.35954e-09	1.45558e-07	RPL39L	High Titre
ENSG00000101842	592.561	-0.579358	0.100609	-5.75849	8.48679e-09	1.4753e-07	VSIG1	CMV-
ENSG00000257495	29.2215	-1.03912	0.180453	-5.75842	8.49063e-09	1.4753e-07	KRT73-AS1	CMV-
ENSG00000197142	3272.76	0.262056	0.0455097	5.75826	8.49862e-09	1.4753e-07	ACSL5	High Titre
ENSG00000112874	20.7996	-1.07847	0.187472	-5.75271	8.7825e-09	1.52304e-07	NUDT12	CMV-
ENSG00000145569	1498.84	-0.269478	0.0468512	-5.75179	8.83038e-09	1.5298e-07	OTULINL	CMV-
ENSG00000231769	78.5626	0.609598	0.105988	5.7516	8.84052e-09	1.53001e-07	NA	High Titre
ENSG00000147854	2954.67	0.192844	0.0335323	5.751	8.8718e-09	1.53387e-07	UHRF2	High Titre
ENSG00000162714	1617.65	-0.341805	0.0594374	-5.75068	8.88867e-09	1.53524e-07	ZNF496	CMV-
ENSG00000168060	367.794	-0.349688	0.0608386	-5.7478	9.04145e-09	1.56006e-07	NAALADL1	CMV-
ENSG00000138794	550.994	-0.336999	0.0586417	-5.74675	9.09725e-09	1.56811e-07	CASP6	CMV-
ENSG00000109171	3259.25	0.145415	0.0253274	5.7414	9.38948e-09	1.61686e-07	SLAIN2	High Titre
ENSG00000099957	22.5746	-0.90918	0.158377	-5.74061	9.43379e-09	1.62286e-07	P2RX6	CMV-
ENSG00000176533	233.504	-0.581381	0.101331	-5.73744	9.61157e-09	1.65178e-07	GNG7	CMV-
ENSG00000112667	413.728	-0.520462	0.0907508	-5.73507	9.74741e-09	1.67345e-07	DNPH1	CMV-
ENSG00000246214	14.5999	-0.817208	0.142548	-5.73286	9.87518e-09	1.69369e-07	RETREG1-AS1	CMV-
ENSG00000123453	149.071	-0.729592	0.127287	-5.73187	9.93317e-09	1.70194e-07	SARDH	CMV-
ENSG00000151376	83.3964	0.712651	0.124394	5.72899	1.01033e-08	1.72935e-07	ME3	High Titre
ENSG00000102096	5289.16	-0.352895	0.0616077	-5.7281	1.01561e-08	1.73666e-07	PIM2	CMV-
ENSG00000162894	10763.4	-0.281422	0.0491544	-5.72527	1.03272e-08	1.76416e-07	FCMR	CMV-
ENSG00000166501	13432	0.181284	0.0316683	5.72448	1.03753e-08	1.77062e-07	PRKCB	High Titre
ENSG00000135253	34.3358	0.729376	0.127463	5.72225	1.05125e-08	1.79225e-07	KCP	High Titre
ENSG00000280159	12.7723	0.779442	0.136263	5.72014	1.06437e-08	1.81281e-07	NA	High Titre
ENSG00000133460	306.613	-0.31725	0.0554967	-5.71655	1.08711e-08	1.84971e-07	SLC2A11	CMV-
ENSG00000227372	1033.87	-0.262465	0.0459231	-5.71533	1.09494e-08	1.86118e-07	NA	CMV-
ENSG00000157625	1772.56	0.181315	0.031727	5.71485	1.09804e-08	1.8646e-07	TAB3	High Titre
ENSG00000267731	206.58	0.549996	0.0962842	5.71221	1.11516e-08	1.8918e-07	NA	High Titre
ENSG00000077585	473.763	0.372995	0.0653148	5.71073	1.12496e-08	1.90653e-07	GPR137B	High Titre
ENSG00000089876	330.746	-0.368595	0.064548	-5.7104	1.12708e-08	1.90824e-07	DHX32	CMV-
ENSG00000225465	24.9407	0.597233	0.104601	5.70961	1.13237e-08	1.91531e-07	LOC102723305	High Titre
ENSG00000164576	2285.17	0.151426	0.0265244	5.70892	1.13696e-08	1.92118e-07	SAP30L	High Titre
ENSG00000205133	132.905	-1.01377	0.177618	-5.70756	1.1461e-08	1.93471e-07	TRIQK	CMV-
ENSG00000005102	113.571	-0.828702	0.145201	-5.70728	1.14794e-08	1.93592e-07	MEOX1	CMV-
ENSG00000167775	1431.67	0.377868	0.0662268	5.70568	1.15882e-08	1.95235e-07	CD320	High Titre
ENSG00000136261	831.881	-0.268606	0.0470931	-5.70371	1.17225e-08	1.97304e-07	BZW2	CMV-
ENSG00000182489	39.0521	-1.07378	0.188277	-5.70321	1.17575e-08	1.97699e-07	XKRX	CMV-
ENSG00000124766	111.254	-0.929561	0.163058	-5.70082	1.19235e-08	2.00294e-07	SOX4	CMV-
ENSG00000121579	4137.63	0.312748	0.0548922	5.6975	1.21578e-08	2.04029e-07	NAA50	High Titre
ENSG00000185291	258.008	-0.710642	0.124747	-5.69666	1.22178e-08	2.04836e-07	IL3RA	CMV-
ENSG00000182511	621.087	-1.1042	0.193916	-5.69424	1.23923e-08	2.07471e-07	FES	CMV-
ENSG00000137038	793.702	-0.242843	0.0426479	-5.69415	1.23991e-08	2.07471e-07	DMAC1	CMV-
ENSG00000176593	189.303	-0.380432	0.0668169	-5.69365	1.24352e-08	2.07871e-07	ZNF606-AS1	CMV-
ENSG00000009335	4332.76	0.109596	0.0192497	5.69342	1.24519e-08	2.07947e-07	UBE3C	High Titre
ENSG00000072310	2877.33	-0.440489	0.0773729	-5.69306	1.2478e-08	2.08065e-07	SREBF1	CMV-
ENSG00000076351	41.6851	-0.416676	0.0731925	-5.69287	1.2492e-08	2.08065e-07	SLC46A1	CMV-
ENSG00000266338	1543.27	-0.475062	0.0834492	-5.69283	1.24953e-08	2.08065e-07	NBPF15	CMV-
ENSG00000226530	9.43876	-0.826917	0.145298	-5.69118	1.26165e-08	2.09879e-07	NA	CMV-
ENSG00000059758	2451.35	0.222775	0.0391874	5.68485	1.30931e-08	2.17596e-07	CDK17	High Titre
ENSG00000279024	33.1902	-0.931078	0.163842	-5.68277	1.32529e-08	2.20039e-07	NA	CMV-
ENSG00000169118	1313.57	0.192869	0.0339532	5.68044	1.34347e-08	2.22842e-07	CSNK1G1	High Titre
ENSG00000077150	2287.95	-0.339103	0.0597067	-5.67948	1.35102e-08	2.23878e-07	NFKB2	CMV-
ENSG00000211792	311.595	0.819991	0.144397	5.67874	1.35694e-08	2.24641e-07	TRAV14DV4	High Titre
ENSG00000163577	542.504	0.356121	0.0627321	5.67685	1.37194e-08	2.26906e-07	EIF5A2	High Titre
ENSG00000148358	2230.37	0.118015	0.0207945	5.67529	1.38457e-08	2.28775e-07	GPR107	High Titre
ENSG00000225720	101.58	0.481273	0.0848177	5.67421	1.39333e-08	2.30001e-07	NA	High Titre
ENSG00000166341	898.944	-0.672821	0.118585	-5.67374	1.39717e-08	2.30412e-07	DCHS1	CMV-
ENSG00000179456	1176.08	-0.366968	0.0647004	-5.6718	1.41302e-08	2.32803e-07	ZBTB18	CMV-
ENSG00000104043	154.471	-0.959948	0.169299	-5.67014	1.42677e-08	2.34842e-07	ATP8B4	CMV-
ENSG00000132388	2835.23	0.18415	0.0324858	5.66863	1.43944e-08	2.367e-07	UBE2G1	High Titre
ENSG00000138311	433.757	0.685687	0.121036	5.66514	1.46906e-08	2.41339e-07	ZNF365	High Titre
ENSG00000168917	31.85	0.749547	0.132324	5.66447	1.4748e-08	2.42051e-07	SLC35G2	High Titre
ENSG00000115687	2640.95	-0.462057	0.0815742	-5.66426	1.47664e-08	2.42121e-07	PASK	CMV-
ENSG00000151611	295.821	0.302383	0.0533918	5.66348	1.48336e-08	2.4299e-07	MMAA	High Titre
ENSG00000104907	1671.29	-0.265101	0.0468418	-5.65949	1.51823e-08	2.48465e-07	TRMT1	CMV-
ENSG00000173281	433.086	0.347796	0.0614715	5.65784	1.53293e-08	2.50425e-07	PPP1R3B	High Titre
ENSG00000143178	165.846	0.272144	0.0481012	5.65772	1.53394e-08	2.50425e-07	TBX19	High Titre
ENSG00000227508	43.3662	-0.857908	0.151637	-5.65765	1.53458e-08	2.50425e-07	NA	CMV-
ENSG00000140043	71.6734	-0.462947	0.0818308	-5.65738	1.53705e-08	2.50588e-07	PTGR2	CMV-
ENSG00000132670	6444.14	0.187445	0.0331456	5.6552	1.55666e-08	2.53544e-07	PTPRA	High Titre
ENSG00000197386	6808.84	0.161617	0.0285804	5.65483	1.56002e-08	2.53852e-07	HTT	High Titre
ENSG00000184515	128.179	-0.561629	0.0993237	-5.65453	1.56271e-08	2.53942e-07	BEX5	CMV-
ENSG00000263417	41.4696	-0.940261	0.166287	-5.65444	1.56354e-08	2.53942e-07	GTSCR1	CMV-
ENSG00000136813	3900.67	0.116667	0.0206393	5.65267	1.57977e-08	2.56336e-07	ECPAS	High Titre
ENSG00000100823	4708.53	-0.226799	0.0401259	-5.65219	1.58419e-08	2.56809e-07	APEX1	CMV-
ENSG00000136504	2735.95	0.184588	0.0326631	5.65126	1.59272e-08	2.57948e-07	KAT7	High Titre
ENSG00000172554	28.162	-0.936881	0.165795	-5.65085	1.59656e-08	2.58327e-07	SNTG2	CMV-
ENSG00000170471	4435.11	0.178477	0.0315886	5.65006	1.60396e-08	2.59279e-07	RALGAPB	High Titre
ENSG00000198924	644.635	0.351449	0.0622325	5.64735	1.6294e-08	2.62926e-07	DCLRE1A	High Titre
ENSG00000023902	3016.63	-0.461999	0.0818083	-5.64733	1.62959e-08	2.62926e-07	PLEKHO1	CMV-
ENSG00000178038	296.217	-0.684091	0.121207	-5.64398	1.66161e-08	2.67841e-07	ALS2CL	CMV-
ENSG00000139531	71.5323	-0.685256	0.121461	-5.64177	1.68312e-08	2.71053e-07	SUOX	CMV-
ENSG00000118680	8722.93	0.150204	0.0266286	5.64068	1.69377e-08	2.72513e-07	MYL12B	High Titre
ENSG00000171476	3186.77	0.479106	0.0849512	5.63978	1.70268e-08	2.73689e-07	HOPX	High Titre
ENSG00000111249	14.2276	-1.14838	0.203643	-5.63919	1.70852e-08	2.7437e-07	CUX2	CMV-
ENSG00000273749	547.738	-0.795071	0.141037	-5.63731	1.7273e-08	2.77127e-07	CYFIP1	CMV-
ENSG00000279519	206.285	0.271876	0.0482396	5.63594	1.74107e-08	2.79075e-07	NA	High Titre
ENSG00000140497	4989.9	0.179418	0.0318446	5.63417	1.75903e-08	2.81691e-07	SCAMP2	High Titre
ENSG00000178184	54.8715	0.708272	0.125742	5.63272	1.77389e-08	2.83805e-07	PARD6G	High Titre
ENSG00000069998	1124.66	-0.250975	0.0445604	-5.63224	1.7788e-08	2.84327e-07	HDHD5	CMV-
ENSG00000204420	87.9743	-1.00479	0.178471	-5.62997	1.80236e-08	2.87824e-07	MPIG6B	CMV-
ENSG00000154102	116.89	-0.57419	0.102027	-5.62781	1.82515e-08	2.91191e-07	C16orf74	CMV-
ENSG00000157978	8089.21	-0.39324	0.0698842	-5.62702	1.83345e-08	2.92245e-07	LDLRAP1	CMV-
ENSG00000166405	373.581	-0.487648	0.0866729	-5.6263	1.84117e-08	2.93202e-07	RIC3	CMV-
ENSG00000082014	509.605	-0.591507	0.105153	-5.6252	1.8529e-08	2.94797e-07	SMARCD3	CMV-
ENSG00000140836	153.092	-0.93948	0.167063	-5.62352	1.87105e-08	2.97408e-07	ZFHX3	CMV-
ENSG00000101444	1068.41	-0.295026	0.0524662	-5.62318	1.87478e-08	2.97725e-07	AHCY	CMV-
ENSG00000135519	208.874	-0.585334	0.104192	-5.61783	1.93373e-08	3.06803e-07	KCNH3	CMV-
ENSG00000198711	162.605	0.415883	0.0740457	5.61657	1.94782e-08	3.08753e-07	SSBP3-AS1	High Titre
ENSG00000198752	280.014	-0.752219	0.133952	-5.61559	1.95893e-08	3.10227e-07	CDC42BPB	CMV-
ENSG00000197763	68.7955	-0.604018	0.107603	-5.61339	1.98396e-08	3.13901e-07	TXNRD3	CMV-
ENSG00000198796	48.7887	1.43751	0.256093	5.61323	1.98583e-08	3.13907e-07	ALPK2	High Titre
ENSG00000143507	323.608	0.375943	0.0669929	5.61168	2.0037e-08	3.16441e-07	DUSP10	High Titre
ENSG00000279496	153.823	-0.832619	0.148436	-5.60926	2.03193e-08	3.20604e-07	NA	CMV-
ENSG00000112238	15.9066	-1.82387	0.325184	-5.60874	2.03808e-08	3.21279e-07	PRDM13	CMV-
ENSG00000214575	15.4986	-0.895358	0.159759	-5.60443	2.08947e-08	3.29077e-07	CPEB1	CMV-
ENSG00000166289	2101.08	0.556743	0.0993468	5.60403	2.09423e-08	3.29524e-07	PLEKHF1	High Titre
ENSG00000151065	859.774	0.211627	0.0377944	5.59942	2.15076e-08	3.38109e-07	DCP1B	High Titre
ENSG00000055118	87.5983	-0.765818	0.136836	-5.5966	2.18596e-08	3.43327e-07	KCNH2	CMV-
ENSG00000146242	35.7859	-1.15418	0.206263	-5.5957	2.19738e-08	3.44806e-07	TPBG	CMV-
ENSG00000171596	1085.33	0.697757	0.124708	5.59514	2.20446e-08	3.45416e-07	NMUR1	High Titre
ENSG00000279741	23.7098	-0.89709	0.160336	-5.59507	2.2053e-08	3.45416e-07	NA	CMV-
ENSG00000271314	29.6319	0.447531	0.080004	5.59385	2.22089e-08	3.47542e-07	NA	High Titre
ENSG00000175061	3773.77	-0.285562	0.051064	-5.59223	2.24168e-08	3.50474e-07	SNHG29	CMV-
ENSG00000132932	199.934	-0.597804	0.106949	-5.58962	2.27561e-08	3.55275e-07	ATP8A2	CMV-
ENSG00000197016	210.259	-0.488048	0.0873143	-5.58955	2.27653e-08	3.55275e-07	ZNF470	CMV-
ENSG00000102038	17.7297	-0.962547	0.172213	-5.58929	2.27995e-08	3.55486e-07	SMARCA1	CMV-
ENSG00000111737	3171.61	0.150107	0.0268732	5.58575	2.32696e-08	3.62486e-07	RAB35	High Titre
ENSG00000135426	4576.43	-0.425755	0.0762539	-5.58339	2.3587e-08	3.67097e-07	TESPA1	CMV-
ENSG00000111344	10.5015	-1.17867	0.211156	-5.58198	2.378e-08	3.69764e-07	RASAL1	CMV-
ENSG00000243660	238.942	0.285083	0.0510759	5.58156	2.38371e-08	3.70317e-07	ZNF487	High Titre
ENSG00000274020	333.217	0.310051	0.0555593	5.58054	2.39769e-08	3.71859e-07	LINC01138	High Titre
ENSG00000214113	785.304	-0.309596	0.055478	-5.58052	2.39797e-08	3.71859e-07	LYRM4	CMV-
ENSG00000161267	813.629	-0.259576	0.0465501	-5.57627	2.45727e-08	3.80711e-07	BDH1	CMV-
ENSG00000225032	220.421	-0.369448	0.0663284	-5.56999	2.54757e-08	3.94345e-07	LOC102723566	CMV-
ENSG00000131941	15.1987	-0.964038	0.173108	-5.56899	2.56223e-08	3.96256e-07	RHPN2	CMV-
ENSG00000136854	270.229	-0.541321	0.0972301	-5.56742	2.58538e-08	3.99476e-07	STXBP1	CMV-
ENSG00000182247	84.3711	-0.807407	0.145035	-5.56696	2.59222e-08	4.00172e-07	UBE2E2	CMV-
ENSG00000227191	3626.34	0.619647	0.111324	5.56616	2.60419e-08	4.01659e-07	TRGC2	High Titre
ENSG00000213064	2475.03	0.324987	0.0584014	5.56471	2.62583e-08	4.04633e-07	SFT2D2	High Titre
ENSG00000077348	746.673	-0.372615	0.0669645	-5.56437	2.63107e-08	4.05076e-07	EXOSC5	CMV-
ENSG00000197653	79.4874	0.895875	0.16108	5.56167	2.67202e-08	4.11012e-07	DNAH10	High Titre
ENSG00000111012	19.1963	-0.662442	0.119114	-5.5614	2.67617e-08	4.11281e-07	CYP27B1	CMV-
ENSG00000141376	1006.2	0.169589	0.0304964	5.56094	2.6833e-08	4.12008e-07	BCAS3	High Titre
ENSG00000231682	45.7863	-0.695318	0.125127	-5.55692	2.74573e-08	4.21216e-07	LINC01891	CMV-
ENSG00000049089	126.883	-0.804189	0.144845	-5.55206	2.82325e-08	4.32497e-07	COL9A2	CMV-
ENSG00000198574	1417.24	-1.10689	0.199369	-5.55199	2.82431e-08	4.32497e-07	SH2D1B	CMV-
ENSG00000165185	213.601	-0.402387	0.0724858	-5.55125	2.83641e-08	4.33633e-07	KIAA1958	CMV-
ENSG00000005194	1456.55	-0.193326	0.0348258	-5.55122	2.83678e-08	4.33633e-07	CIAPIN1	CMV-
ENSG00000153395	12398.6	0.357127	0.0643454	5.55016	2.85403e-08	4.35882e-07	LPCAT1	High Titre
ENSG00000272899	52.7547	0.460276	0.0829395	5.54954	2.86425e-08	4.37053e-07	SPMIP1	High Titre
ENSG00000115112	100.31	1.50442	0.271146	5.54838	2.88321e-08	4.39556e-07	TFCP2L1	High Titre
ENSG00000183605	303.611	-0.314826	0.0567755	-5.5451	2.93793e-08	4.47499e-07	SFXN4	CMV-
ENSG00000092068	158.758	-1.09485	0.197671	-5.53877	3.04606e-08	4.63558e-07	SLC7A8	CMV-
ENSG00000166908	1574.52	0.185918	0.033574	5.53756	3.0672e-08	4.65907e-07	PIP4K2C	High Titre
ENSG00000165813	2275.42	0.226672	0.0409337	5.53754	3.06747e-08	4.65907e-07	CCDC186	High Titre
ENSG00000168675	777.058	-0.298506	0.0539071	-5.53742	3.06965e-08	4.65907e-07	LDLRAD4	CMV-
ENSG00000225127	10.3914	0.818545	0.147876	5.53536	3.10585e-08	4.70985e-07	LINC00237	High Titre
ENSG00000123933	5535.78	0.302242	0.0546044	5.53512	3.11023e-08	4.71234e-07	MXD4	High Titre
ENSG00000079435	401.861	-0.342427	0.0619155	-5.53056	3.19215e-08	4.83218e-07	LIPE	CMV-
ENSG00000162739	6701.79	0.341694	0.0617911	5.52982	3.20557e-08	4.84821e-07	SLAMF6	High Titre
ENSG00000126259	12.5742	-0.991648	0.179334	-5.52962	3.20926e-08	4.84951e-07	KIRREL2	CMV-
ENSG00000164674	3396.38	0.420078	0.0759784	5.52891	3.2222e-08	4.86478e-07	SYTL3	High Titre
ENSG00000274961	23.9954	-0.662833	0.119895	-5.52843	3.23108e-08	4.8739e-07	NA	CMV-
ENSG00000120254	295.708	-0.461851	0.0835444	-5.52822	3.23504e-08	4.87559e-07	MTHFD1L	CMV-
ENSG00000107147	71.6766	0.866137	0.156745	5.52576	3.28054e-08	4.93983e-07	KCNT1	High Titre
ENSG00000247796	59.7413	-0.551929	0.0999132	-5.52409	3.31207e-08	4.98292e-07	MOCS2-DT	CMV-
ENSG00000213047	947.514	0.308989	0.0559376	5.52381	3.31722e-08	4.98629e-07	DENND1B	High Titre
ENSG00000113749	217.791	-0.834928	0.151255	-5.51999	3.39025e-08	5.0916e-07	HRH2	CMV-
ENSG00000211692	12.8956	-1.13451	0.205537	-5.51972	3.39549e-08	5.09501e-07	TRGJP1	CMV-
ENSG00000163755	2043.37	0.221147	0.0400795	5.51771	3.43442e-08	5.14893e-07	HPS3	High Titre
ENSG00000267058	17.7651	-0.632897	0.114718	-5.51697	3.44903e-08	5.16632e-07	LOC100505715	CMV-
ENSG00000198646	3547.06	0.179689	0.0325775	5.51574	3.4731e-08	5.19784e-07	NCOA6	High Titre
ENSG00000185950	1243.74	-0.797537	0.144597	-5.51558	3.47624e-08	5.19799e-07	IRS2	CMV-
ENSG00000156642	1838.51	0.209115	0.0379194	5.51473	3.49312e-08	5.21869e-07	NPTN	High Titre
ENSG00000158092	1726.24	0.202937	0.0368045	5.51392	3.50934e-08	5.23835e-07	NCK1	High Titre
ENSG00000126822	5180.27	0.459289	0.0833064	5.51325	3.52267e-08	5.25369e-07	PLEKHG3	High Titre
ENSG00000187862	357.195	-0.505404	0.0916938	-5.51187	3.55046e-08	5.29053e-07	TTC24	CMV-
ENSG00000187824	165.901	-0.487191	0.0884031	-5.51102	3.56767e-08	5.31155e-07	TMEM220	CMV-
ENSG00000170891	10.0486	-1.59564	0.289575	-5.51029	3.58245e-08	5.32894e-07	CYTL1	CMV-
ENSG00000167912	237.416	0.456622	0.0829307	5.50606	3.66947e-08	5.45365e-07	TOX-DT	High Titre
ENSG00000118454	1116.72	0.126858	0.0230452	5.50475	3.697e-08	5.48981e-07	ANKRD13C	High Titre
ENSG00000152256	1156.31	-0.379808	0.0690697	-5.4989	3.82161e-08	5.66993e-07	PDK1	CMV-
ENSG00000255135	104.271	-0.392226	0.0713599	-5.49644	3.87525e-08	5.74455e-07	EMSY-DT	CMV-
ENSG00000136026	766.426	-0.753511	0.137141	-5.49444	3.91943e-08	5.80501e-07	CKAP4	CMV-
ENSG00000223865	6097.8	0.406657	0.0740333	5.49289	3.95403e-08	5.85121e-07	HLA-DPB1	High Titre
ENSG00000175054	2156.37	0.20836	0.0379388	5.49199	3.97431e-08	5.87615e-07	ATR	High Titre
ENSG00000248469	12.5575	-1.26136	0.229687	-5.49165	3.98196e-08	5.88039e-07	LOC100996385	CMV-
ENSG00000166886	400.472	-0.434954	0.0792041	-5.49156	3.98403e-08	5.88039e-07	NAB2	CMV-
ENSG00000251364	44.2284	-0.785142	0.143004	-5.49035	4.01127e-08	5.91551e-07	SYT9-AS1	CMV-
ENSG00000197128	105.657	-0.719594	0.131086	-5.48946	4.03154e-08	5.94029e-07	ZNF772	CMV-
ENSG00000170100	807.859	0.170976	0.0311662	5.48596	4.1123e-08	6.05409e-07	ZNF778	High Titre
ENSG00000162543	230.065	0.546095	0.0995671	5.48469	4.14193e-08	6.09248e-07	UBXN10	High Titre
ENSG00000272144	34.7477	-0.481809	0.087927	-5.47965	4.26164e-08	6.26318e-07	NA	CMV-
ENSG00000075914	667.139	-0.150246	0.0274343	-5.47659	4.33602e-08	6.36704e-07	EXOSC7	CMV-
ENSG00000196712	2408	0.237297	0.0433417	5.47502	4.37458e-08	6.41817e-07	NF1	High Titre
ENSG00000099308	5124.63	0.254621	0.0465097	5.47459	4.38535e-08	6.42847e-07	MAST3	High Titre
ENSG00000005187	179.819	-0.342343	0.0625434	-5.47368	4.40779e-08	6.4538e-07	ACSM3	CMV-
ENSG00000198963	15.5101	1.32545	0.242154	5.47359	4.41015e-08	6.4538e-07	RORB	High Titre
ENSG00000169398	114.228	-0.705116	0.128831	-5.47317	4.42067e-08	6.46368e-07	PTK2	CMV-
ENSG00000163219	9326.93	0.248848	0.0454812	5.47146	4.46342e-08	6.51684e-07	ARHGAP25	High Titre
ENSG00000175294	45.7482	-0.958645	0.175213	-5.4713	4.46735e-08	6.51684e-07	CATSPER1	CMV-
ENSG00000145649	9735.15	0.397733	0.0726964	5.47115	4.47119e-08	6.51684e-07	GZMA	High Titre
ENSG00000142606	10.8261	-0.977112	0.178595	-5.47111	4.47223e-08	6.51684e-07	MMEL1	CMV-
ENSG00000064652	114.923	0.314034	0.0574328	5.46784	4.55541e-08	6.63241e-07	SNX24	High Titre
ENSG00000197102	16718.9	0.157379	0.0287857	5.46729	4.56973e-08	6.64762e-07	DYNC1H1	High Titre
ENSG00000112796	496.68	0.501079	0.091697	5.4645	4.64206e-08	6.74712e-07	ENPP5	High Titre
ENSG00000147010	9482.28	0.105651	0.0193383	5.46333	4.67293e-08	6.78624e-07	SH3KBP1	High Titre
ENSG00000160218	5683.8	0.188967	0.0345901	5.46304	4.68044e-08	6.79139e-07	TRAPPC10	High Titre
ENSG00000170677	69.6626	-0.68872	0.126093	-5.46198	4.70864e-08	6.82653e-07	SOCS6	CMV-
ENSG00000187017	36.0158	-0.878039	0.160802	-5.46038	4.75123e-08	6.88246e-07	ESPN	CMV-
ENSG00000164512	19.8692	-1.04682	0.19175	-5.45929	4.78043e-08	6.91892e-07	ANKRD55	CMV-
ENSG00000164342	200.142	0.598647	0.109666	5.4588	4.7937e-08	6.93228e-07	TLR3	High Titre
ENSG00000226979	290.457	-0.395128	0.0724062	-5.45711	4.83957e-08	6.99271e-07	LTA	CMV-
ENSG00000064787	25.7177	-1.04034	0.190663	-5.45643	4.8579e-08	7.01328e-07	BCAS1	CMV-
ENSG00000256269	338.308	-0.286472	0.0525379	-5.45268	4.96176e-08	7.15721e-07	HMBS	CMV-
ENSG00000146872	1713.22	0.103724	0.0190251	5.45196	4.98187e-08	7.1745e-07	TLK2	High Titre
ENSG00000184481	1836.69	0.231912	0.0425374	5.45195	4.98212e-08	7.1745e-07	FOXO4	High Titre
ENSG00000159753	4070.27	-0.345402	0.0633841	-5.44935	5.05538e-08	7.27389e-07	CARMIL2	CMV-
ENSG00000235280	37.2264	-0.607341	0.111522	-5.44595	5.15286e-08	7.40794e-07	NA	CMV-
ENSG00000069974	6558.91	0.243174	0.0446566	5.44543	5.16807e-08	7.42358e-07	RAB27A	High Titre
ENSG00000108797	336	-0.568494	0.104402	-5.44526	5.17298e-08	7.42441e-07	CNTNAP1	CMV-
ENSG00000136986	3244.15	0.211183	0.0387846	5.44503	5.17955e-08	7.42762e-07	DERL1	High Titre
ENSG00000161544	21.1215	-1.31756	0.242035	-5.44367	5.21942e-08	7.47855e-07	CYGB	CMV-
ENSG00000106484	144.85	-0.617747	0.113486	-5.4434	5.22735e-08	7.48367e-07	MEST	CMV-
ENSG00000135956	3801.61	0.182063	0.0334504	5.44279	5.2453e-08	7.5031e-07	TMEM127	High Titre
ENSG00000276023	347.866	0.254371	0.0467541	5.4406	5.31013e-08	7.5895e-07	DUSP14	High Titre
ENSG00000128641	24.7089	-0.97183	0.17872	-5.43771	5.39687e-08	7.70706e-07	MYO1B	CMV-
ENSG00000132535	300.891	-0.502372	0.0923946	-5.43724	5.41116e-08	7.72104e-07	DLG4	CMV-
ENSG00000171681	6291.57	0.250224	0.0460395	5.43499	5.47994e-08	7.81267e-07	ATF7IP	High Titre
ENSG00000126882	9249.24	0.182343	0.0335974	5.42729	5.72172e-08	8.1506e-07	FAM78A	High Titre
ENSG00000240219	88.0076	-0.441948	0.081442	-5.42654	5.74577e-08	8.17741e-07	NA	CMV-
ENSG00000147155	1106.54	0.22826	0.0420651	5.42636	5.75156e-08	8.17741e-07	EBP	High Titre
ENSG00000157570	1011.18	-0.635607	0.117136	-5.42626	5.75485e-08	8.17741e-07	TSPAN18	CMV-
ENSG00000077157	1202.59	0.167065	0.0307961	5.42488	5.79926e-08	8.2337e-07	PPP1R12B	High Titre
ENSG00000112079	9256.67	0.232772	0.0429241	5.42287	5.86481e-08	8.31988e-07	STK38	High Titre
ENSG00000174514	44.4594	-0.380047	0.0700895	-5.42231	5.88337e-08	8.33258e-07	MFSD4A	CMV-
ENSG00000130402	15497.7	0.267432	0.0493207	5.42231	5.88348e-08	8.33258e-07	ACTN4	High Titre
ENSG00000131791	957.465	0.207716	0.0383166	5.42106	5.92468e-08	8.38401e-07	PRKAB2	High Titre
ENSG00000131652	732.999	-0.209742	0.0387054	-5.41893	5.99559e-08	8.47735e-07	THOC6	CMV-
ENSG00000101442	699.425	0.159944	0.0295201	5.41813	6.02244e-08	8.50831e-07	ACTR5	High Titre
ENSG00000214944	85.5178	0.983193	0.181537	5.41593	6.09718e-08	8.6068e-07	ARHGEF28	High Titre
ENSG00000143851	4892.41	0.217519	0.0401646	5.41571	6.1047e-08	8.61033e-07	PTPN7	High Titre
ENSG00000116251	15145.7	-0.245963	0.0454219	-5.41509	6.12575e-08	8.63292e-07	RPL22	CMV-
ENSG00000137288	468.982	-0.19283	0.0356107	-5.41493	6.13111e-08	8.63339e-07	UQCC2	CMV-
ENSG00000170035	1280.49	0.202903	0.037483	5.41321	6.19048e-08	8.70984e-07	UBE2E3	High Titre
ENSG00000088280	42.4472	-0.680234	0.125666	-5.41304	6.19639e-08	8.711e-07	ASAP3	CMV-
ENSG00000182504	652.853	0.257715	0.0476184	5.4121	6.22909e-08	8.7498e-07	CEP97	High Titre
ENSG00000095066	399.671	-0.320015	0.0591339	-5.41171	6.24274e-08	8.7618e-07	HOOK2	CMV-
ENSG00000159239	126.138	-0.440321	0.0813924	-5.40985	6.30769e-08	8.8401e-07	NA	CMV-
ENSG00000204387	5055.04	-0.32867	0.0607543	-5.40982	6.30883e-08	8.8401e-07	SNHG32	CMV-
ENSG00000137831	21.9997	-1.14259	0.21137	-5.40562	6.45841e-08	9.0423e-07	UACA	CMV-
ENSG00000139626	6709.07	0.236692	0.043788	5.4054	6.46643e-08	9.04615e-07	ITGB7	High Titre
ENSG00000244119	51.524	-0.419405	0.0776147	-5.40368	6.52879e-08	9.12594e-07	NA	CMV-
ENSG00000113272	478.565	-0.219112	0.0405771	-5.3999	6.66786e-08	9.30533e-07	THG1L	CMV-
ENSG00000123240	6604.83	0.19727	0.0365321	5.3999	6.66798e-08	9.30533e-07	OPTN	High Titre
ENSG00000157191	4788.35	-0.162699	0.0301343	-5.39911	6.69708e-08	9.33835e-07	NECAP2	CMV-
ENSG00000109066	865.364	0.226188	0.0418949	5.39893	6.70409e-08	9.33998e-07	TMEM104	High Titre
ENSG00000154025	33.99	-0.538991	0.0998355	-5.39879	6.70914e-08	9.33998e-07	SLC5A10	CMV-
ENSG00000174579	4367.2	0.229517	0.0425194	5.39793	6.74149e-08	9.37739e-07	MSL2	High Titre
ENSG00000170442	12.7549	-1.49285	0.276567	-5.39778	6.74717e-08	9.37769e-07	KRT86	CMV-
ENSG00000278845	786.958	-0.190336	0.0352673	-5.39695	6.77825e-08	9.41326e-07	MRPL45	CMV-
ENSG00000008869	2931.78	0.183373	0.0339867	5.39541	6.83662e-08	9.48664e-07	HEATR5B	High Titre
ENSG00000116191	453.378	-0.717485	0.132991	-5.39498	6.85293e-08	9.49683e-07	RALGPS2	CMV-
ENSG00000130270	122.941	0.376503	0.0697882	5.39493	6.85504e-08	9.49683e-07	ATP8B3	High Titre
ENSG00000167984	8959.56	0.182854	0.0338985	5.39416	6.8845e-08	9.52994e-07	NLRC3	High Titre
ENSG00000197702	30.7823	-0.895289	0.166011	-5.39296	6.93048e-08	9.58585e-07	PARVA	CMV-
ENSG00000187109	15614.5	-0.224652	0.0416608	-5.3924	6.9522e-08	9.60816e-07	NAP1L1	CMV-
ENSG00000264745	57.2793	-0.676209	0.125414	-5.39183	6.97425e-08	9.62853e-07	TTC39C-AS1	CMV-
ENSG00000163629	88.0181	-1.11807	0.207367	-5.39173	6.97818e-08	9.62853e-07	PTPN13	CMV-
ENSG00000251675	25.1857	-0.733	0.135958	-5.39138	6.99198e-08	9.63982e-07	NA	CMV-
ENSG00000278740	69.5694	0.497872	0.092366	5.39021	7.03766e-08	9.69501e-07	NA	High Titre
ENSG00000019102	37.61	-0.953777	0.177106	-5.38534	7.2307e-08	9.95295e-07	VSIG2	CMV-
ENSG00000025434	150.027	-0.334576	0.0621302	-5.38508	7.24114e-08	9.95933e-07	NR1H3	CMV-
ENSG00000197321	1648.58	-0.320346	0.0594958	-5.38435	7.27051e-08	9.9917e-07	SVIL	CMV-
ENSG00000136295	1415.14	-0.621755	0.115479	-5.38412	7.28007e-08	9.99684e-07	TTYH3	CMV-
ENSG00000090621	5409.01	-0.244473	0.0454108	-5.38359	7.30137e-08	1.00181e-06	PABPC4	CMV-
ENSG00000065491	777.974	0.143364	0.0266341	5.38274	7.33612e-08	1.00577e-06	TBC1D22B	High Titre
ENSG00000106070	61.5255	-0.953805	0.177264	-5.38071	7.41912e-08	1.01634e-06	GRB10	CMV-
ENSG00000213988	42.6179	-0.459958	0.0854949	-5.37995	7.45058e-08	1.01983e-06	ZNF90	CMV-
ENSG00000050555	35.1833	-1.22554	0.227829	-5.37919	7.48202e-08	1.02332e-06	LAMC3	CMV-
ENSG00000089012	1815.14	-0.455721	0.0847377	-5.37802	7.53098e-08	1.02919e-06	SIRPG	CMV-
ENSG00000196502	561.369	-0.621066	0.115503	-5.37706	7.57103e-08	1.03384e-06	SULT1A1	CMV-
ENSG00000142230	3260.53	-0.184309	0.0342889	-5.37517	7.65102e-08	1.04394e-06	SAE1	CMV-
ENSG00000163947	7796.73	0.225019	0.0418664	5.37469	7.67136e-08	1.04588e-06	ARHGEF3	High Titre
ENSG00000135766	2717.57	0.169217	0.0314908	5.37353	7.721e-08	1.05135e-06	EGLN1	High Titre
ENSG00000088256	75.0607	-0.631197	0.117466	-5.37347	7.72374e-08	1.05135e-06	GNA11	CMV-
ENSG00000126602	1176.51	-0.260735	0.0485336	-5.37227	7.77535e-08	1.05753e-06	TRAP1	CMV-
ENSG00000196865	1006.9	0.207099	0.0385543	5.37161	7.80349e-08	1.06052e-06	NHLRC2	High Titre
ENSG00000099337	664.034	-0.359613	0.0669655	-5.37012	7.86821e-08	1.06847e-06	KCNK6	CMV-
ENSG00000175727	5905.19	-0.292736	0.0545214	-5.36919	7.90897e-08	1.07275e-06	MLXIP	CMV-
ENSG00000177409	4730.96	0.347773	0.0647728	5.36912	7.91228e-08	1.07275e-06	SAMD9L	High Titre
ENSG00000249109	22.7775	-1.01381	0.188855	-5.3682	7.95285e-08	1.0774e-06	NA	CMV-
ENSG00000228140	73.5815	0.808281	0.150585	5.3676	7.97905e-08	1.0801e-06	LOC124903852	High Titre
ENSG00000154027	475.603	-0.692059	0.128974	-5.36586	8.05637e-08	1.08971e-06	AK5	CMV-
ENSG00000156299	904.754	-0.657876	0.122658	-5.36349	8.16303e-08	1.10326e-06	TIAM1	CMV-
ENSG00000181291	17.2535	-0.758701	0.141488	-5.36231	8.21639e-08	1.1096e-06	TMEM132E	CMV-
ENSG00000168610	9235.39	0.129707	0.0242025	5.35924	8.35728e-08	1.12774e-06	STAT3	High Titre
ENSG00000268555	42.0923	-1.32491	0.247231	-5.35899	8.36884e-08	1.12841e-06	NA	CMV-
ENSG00000140675	11.2697	-0.755505	0.141015	-5.35763	8.43192e-08	1.13538e-06	SLC5A2	CMV-
ENSG00000139438	57.6233	0.571978	0.10676	5.35759	8.43376e-08	1.13538e-06	FAM222A	High Titre
ENSG00000204936	132.862	-2.85081	0.532196	-5.35669	8.47608e-08	1.14018e-06	CD177	CMV-
ENSG00000171517	50.7926	-0.976313	0.18237	-5.35348	8.62801e-08	1.15971e-06	LPAR3	CMV-
ENSG00000171735	597.66	-0.282675	0.0528308	-5.35058	8.76724e-08	1.1775e-06	CAMTA1	CMV-
ENSG00000154640	275.889	0.354023	0.0662164	5.34645	8.9694e-08	1.20371e-06	BTG3	High Titre
ENSG00000101935	668.456	0.206005	0.0385459	5.34441	9.07095e-08	1.21639e-06	AMMECR1	High Titre
ENSG00000158555	2261.8	0.4784	0.0895336	5.34325	9.12946e-08	1.22328e-06	GDPD5	High Titre
ENSG00000140320	2356.02	0.172158	0.0322291	5.3417	9.20772e-08	1.2328e-06	BAHD1	High Titre
ENSG00000167210	24.9738	-1.37777	0.25798	-5.3406	9.26387e-08	1.23935e-06	LOXHD1	CMV-
ENSG00000141424	1662.64	0.142295	0.0266462	5.34015	9.28704e-08	1.24148e-06	SLC39A6	High Titre
ENSG00000214652	9.33892	-1.35685	0.254127	-5.33924	9.33347e-08	1.24672e-06	ZNF727	CMV-
ENSG00000115935	22291.6	0.169889	0.0318217	5.33876	9.3584e-08	1.24907e-06	WIPF1	High Titre
ENSG00000215045	22.3638	-0.619189	0.115994	-5.3381	9.3927e-08	1.25268e-06	GRID2IP	CMV-
ENSG00000105887	7763.78	0.238907	0.0447571	5.33786	9.40478e-08	1.25277e-06	MTPN	High Titre
ENSG00000135960	137.402	-0.898353	0.1683	-5.3378	9.40798e-08	1.25277e-06	EDAR	CMV-
ENSG00000203497	305.276	-0.345195	0.0646912	-5.33603	9.50016e-08	1.26406e-06	NA	CMV-
ENSG00000204241	24.6116	-0.652389	0.122278	-5.3353	9.53858e-08	1.26819e-06	LINC02731	CMV-
ENSG00000196923	424.691	-0.516836	0.0968816	-5.33472	9.56939e-08	1.2713e-06	PDLIM7	CMV-
ENSG00000186432	3002.1	0.182529	0.0342164	5.33454	9.57849e-08	1.27152e-06	KPNA4	High Titre
ENSG00000172366	598.13	-0.36147	0.0678198	-5.32986	9.82887e-08	1.30375e-06	MCRIP2	CMV-
ENSG00000102921	3841.82	0.139432	0.0261638	5.32919	9.86507e-08	1.30754e-06	N4BP1	High Titre
ENSG00000166780	263.804	-0.458852	0.086107	-5.32885	9.88356e-08	1.30898e-06	BMERB1	CMV-
ENSG00000096384	26872.4	-0.183587	0.0344561	-5.32815	9.92173e-08	1.31302e-06	HSP90AB1	CMV-
ENSG00000240891	439.334	0.286283	0.0537319	5.32799	9.93038e-08	1.31315e-06	PLCXD2	High Titre
ENSG00000185278	2344.63	0.280963	0.0527599	5.32531	1.0078e-07	1.33164e-06	ZBTB37	High Titre
ENSG00000181163	19154.6	-0.233338	0.043832	-5.32346	1.01812e-07	1.34424e-06	NPM1	CMV-
ENSG00000163491	17.3978	0.541458	0.101761	5.32089	1.03261e-07	1.36233e-06	NEK10	High Titre
ENSG00000151553	1325.62	0.310315	0.0583424	5.31886	1.04418e-07	1.37654e-06	FHIP2A	High Titre
ENSG00000196187	7595.22	-0.254793	0.0479111	-5.31804	1.04892e-07	1.38172e-06	TMEM63A	CMV-
ENSG00000166402	104.652	-0.595256	0.111944	-5.31746	1.05228e-07	1.38509e-06	TUB	CMV-
ENSG00000064989	10.9762	-1.16184	0.218502	-5.31731	1.05312e-07	1.38513e-06	CALCRL	CMV-
ENSG00000114737	3092.43	-0.695241	0.13078	-5.31612	1.06e-07	1.39311e-06	CISH	CMV-
ENSG00000170876	3293.13	0.160018	0.030107	5.31499	1.06665e-07	1.40077e-06	TMEM43	High Titre
ENSG00000136960	28.202	-0.70793	0.133205	-5.31459	1.06896e-07	1.40273e-06	ENPP2	CMV-
ENSG00000231621	101.8	-0.649564	0.122252	-5.31333	1.07637e-07	1.41138e-06	ANKRD44-AS1	CMV-
ENSG00000102967	477.118	-0.199331	0.0375186	-5.31286	1.07916e-07	1.41396e-06	DHODH	CMV-
ENSG00000228794	611.49	-0.250289	0.0471123	-5.31261	1.08067e-07	1.41486e-06	LINC01128	CMV-
ENSG00000124203	4661.45	0.209462	0.0394442	5.31036	1.09411e-07	1.43136e-06	ZNF831	High Titre
ENSG00000157303	869.219	-0.462109	0.0870447	-5.30887	1.10306e-07	1.44197e-06	SUSD3	CMV-
ENSG00000182253	527.974	0.901492	0.169871	5.30692	1.11496e-07	1.45641e-06	SYNM	High Titre
ENSG00000120057	196.891	-1.1681	0.220176	-5.30528	1.125e-07	1.46841e-06	SFRP5	CMV-
ENSG00000258405	38.997	-0.752521	0.141886	-5.30369	1.13483e-07	1.48011e-06	ZNF578	CMV-
ENSG00000211713	144.935	-1.20852	0.227887	-5.30314	1.13826e-07	1.48345e-06	TRBV6-4	CMV-
ENSG00000269815	12.8148	-0.615538	0.116078	-5.30278	1.1405e-07	1.48525e-06	NA	CMV-
ENSG00000110002	325.324	-0.320875	0.0605214	-5.30184	1.14638e-07	1.49178e-06	VWA5A	CMV-
ENSG00000125462	87.2684	0.457928	0.0864065	5.2997	1.15996e-07	1.5083e-06	MIR9-1HG	High Titre
ENSG00000233930	50.084	0.596281	0.112519	5.2994	1.16187e-07	1.50963e-06	KRTAP5-AS1	High Titre
ENSG00000131845	460.974	-0.310355	0.0585807	-5.2979	1.17143e-07	1.52091e-06	ZNF304	CMV-
ENSG00000247774	6798.95	-0.229435	0.0433182	-5.29649	1.18048e-07	1.53149e-06	PCED1B-AS1	CMV-
ENSG00000234492	20.6032	-0.621227	0.117323	-5.29502	1.19003e-07	1.54272e-06	RPL34-DT	CMV-
ENSG00000135916	1443.14	-0.51887	0.0980131	-5.29388	1.19749e-07	1.55122e-06	ITM2C	CMV-
ENSG00000092621	412.857	-0.538674	0.101782	-5.29242	1.20708e-07	1.56246e-06	PHGDH	CMV-
ENSG00000086730	1263.96	-0.704934	0.133204	-5.29214	1.20894e-07	1.56369e-06	LAT2	CMV-
ENSG00000204237	849.535	-0.23348	0.0441244	-5.29139	1.21389e-07	1.5689e-06	OXLD1	CMV-
ENSG00000091129	294.39	-1.07659	0.203559	-5.28881	1.23116e-07	1.59003e-06	NRCAM	CMV-
ENSG00000053328	9.34183	-0.905729	0.171296	-5.28751	1.23991e-07	1.60012e-06	METTL24	CMV-
ENSG00000166188	1945.33	0.295552	0.0559	5.28716	1.24231e-07	1.60202e-06	ZNF319	High Titre
ENSG00000180739	7427.03	0.528158	0.0999357	5.28498	1.25718e-07	1.61997e-06	S1PR5	High Titre
ENSG00000177917	821.458	0.174164	0.0329557	5.28479	1.25851e-07	1.62009e-06	ARL6IP6	High Titre
ENSG00000092067	48.6642	-1.06017	0.200612	-5.28469	1.25916e-07	1.62009e-06	CEBPE	CMV-
ENSG00000144711	7261.52	0.206344	0.0390536	5.28359	1.26674e-07	1.62862e-06	IQSEC1	High Titre
ENSG00000109654	65.6671	-0.931439	0.176331	-5.28233	1.27555e-07	1.63778e-06	TRIM2	CMV-
ENSG00000274979	28.2171	-0.844235	0.159824	-5.28229	1.27577e-07	1.63778e-06	NA	CMV-
ENSG00000140262	2607.66	0.167972	0.0318181	5.27915	1.29785e-07	1.66488e-06	TCF12	High Titre
ENSG00000168918	14125.1	0.156197	0.0295931	5.27816	1.30485e-07	1.6726e-06	INPP5D	High Titre
ENSG00000231672	20.5781	-0.68236	0.129337	-5.27583	1.32157e-07	1.69277e-06	DIRC3	CMV-
ENSG00000180938	42.9651	-0.539593	0.102289	-5.27519	1.32619e-07	1.69742e-06	ZNF572	CMV-
ENSG00000171310	3652.39	0.210977	0.0400092	5.27321	1.34057e-07	1.71455e-06	CHST11	High Titre
ENSG00000170889	28932.5	-0.275936	0.0523428	-5.27171	1.35161e-07	1.72739e-06	RPS9	CMV-
ENSG00000132874	21.7086	0.614368	0.116576	5.2701	1.36348e-07	1.74063e-06	SLC14A2	High Titre
ENSG00000145908	94.4221	-0.574185	0.108953	-5.27003	1.36401e-07	1.74063e-06	ZNF300	CMV-
ENSG00000183765	179.611	-0.273389	0.0519128	-5.26631	1.39194e-07	1.77495e-06	CHEK2	CMV-
ENSG00000109107	709.966	-0.285681	0.0542616	-5.26488	1.40282e-07	1.78632e-06	ALDOC	CMV-
ENSG00000248874	14.9034	-2.10079	0.39903	-5.26475	1.40384e-07	1.78632e-06	LINC02899	CMV-
ENSG00000211450	1133.64	-0.245267	0.0465869	-5.26473	1.40398e-07	1.78632e-06	SELENOH	CMV-
ENSG00000114738	3239.66	-0.272016	0.0516787	-5.26359	1.41268e-07	1.79606e-06	MAPKAPK3	CMV-
ENSG00000089006	2252.24	0.191749	0.0364357	5.26266	1.41985e-07	1.80384e-06	SNX5	High Titre
ENSG00000140682	18.6584	-0.702201	0.133444	-5.26212	1.42402e-07	1.80779e-06	TGFB1I1	CMV-
ENSG00000150782	41.1764	-1.066	0.202602	-5.26156	1.42836e-07	1.81197e-06	IL18	CMV-
ENSG00000006757	215.546	-0.263857	0.0501557	-5.26076	1.43461e-07	1.81856e-06	PNPLA4	CMV-
ENSG00000089157	43173.6	-0.266575	0.050693	-5.25862	1.45144e-07	1.83852e-06	RPLP0	CMV-
ENSG00000127328	499.016	-0.246454	0.0468695	-5.25829	1.45399e-07	1.8404e-06	RAB3IP	CMV-
ENSG00000160551	4980.69	0.20252	0.0385179	5.25781	1.45781e-07	1.84303e-06	TAOK1	High Titre
ENSG00000106351	1841.28	0.248688	0.0473007	5.25761	1.4594e-07	1.84303e-06	AGFG2	High Titre
ENSG00000204934	131.956	-0.481895	0.0916582	-5.25752	1.46008e-07	1.84303e-06	ATP6V0E2-AS1	CMV-
ENSG00000167972	810.593	0.286815	0.0545536	5.25749	1.46037e-07	1.84303e-06	ABCA3	High Titre
ENSG00000179029	368.212	0.236217	0.0449422	5.25601	1.47215e-07	1.85654e-06	TMEM107	High Titre
ENSG00000198113	425.124	-0.621705	0.118296	-5.25549	1.47627e-07	1.86037e-06	TOR4A	CMV-
ENSG00000204516	1077.93	0.212558	0.0404602	5.2535	1.49237e-07	1.87926e-06	MICB	High Titre
ENSG00000100346	1166.7	-0.704039	0.134072	-5.2512	1.51114e-07	1.9015e-06	CACNA1I	CMV-
ENSG00000105655	759.18	-0.349129	0.0664963	-5.25035	1.51807e-07	1.90883e-06	ISYNA1	CMV-
ENSG00000101986	810.226	-0.405271	0.0772375	-5.24707	1.54541e-07	1.94178e-06	ABCD1	CMV-
ENSG00000182952	3927.5	0.146716	0.027963	5.2468	1.54766e-07	1.94318e-06	HMGN4	High Titre
ENSG00000128335	2734.28	0.21048	0.0401246	5.24567	1.55717e-07	1.95369e-06	APOL2	High Titre
ENSG00000184402	550.229	0.168699	0.0321682	5.24426	1.56911e-07	1.96723e-06	SS18L1	High Titre
ENSG00000072736	4608.04	0.255854	0.0488122	5.24161	1.59185e-07	1.99428e-06	NFATC3	High Titre
ENSG00000085741	24.2443	-1.04011	0.198459	-5.24094	1.59764e-07	2.00008e-06	WNT11	CMV-
ENSG00000136111	1828.95	-0.401195	0.0766036	-5.23729	1.62948e-07	2.03845e-06	TBC1D4	CMV-
ENSG00000221869	1068.08	-0.998961	0.190805	-5.2355	1.64541e-07	2.05689e-06	CEBPD	CMV-
ENSG00000153814	1265.28	0.479146	0.0915214	5.23534	1.64681e-07	2.05714e-06	JAZF1	High Titre
ENSG00000178015	86.8374	-0.64703	0.123593	-5.23517	1.64834e-07	2.05754e-06	GPR150	CMV-
ENSG00000232053	23.4588	0.533039	0.101867	5.2327	1.67051e-07	2.08371e-06	LOC105375523	High Titre
ENSG00000140941	4092.77	0.180213	0.0344423	5.23233	1.6739e-07	2.08642e-06	MAP1LC3B	High Titre
ENSG00000234771	738.121	-0.307991	0.0588716	-5.23157	1.68073e-07	2.09214e-06	NA	CMV-
ENSG00000165568	17.183	-1.08871	0.208105	-5.23155	1.68094e-07	2.09214e-06	AKR1E2	CMV-
ENSG00000102409	1054.59	-0.35392	0.0676747	-5.22972	1.69766e-07	2.11143e-06	BEX4	CMV-
ENSG00000186815	1621.59	-0.389506	0.0745115	-5.22746	1.71854e-07	2.13585e-06	TPCN1	CMV-
ENSG00000162746	161.873	0.435458	0.0833049	5.22728	1.72019e-07	2.13634e-06	FCRLB	High Titre
ENSG00000101224	13861.9	0.205589	0.0393352	5.22659	1.72666e-07	2.14283e-06	CDC25B	High Titre
ENSG00000169855	101.469	-1.22228	0.233896	-5.22573	1.73467e-07	2.15122e-06	ROBO1	CMV-
ENSG00000148180	966.528	-0.673268	0.128842	-5.22553	1.73656e-07	2.152e-06	GSN	CMV-
ENSG00000176049	746.479	0.40993	0.078464	5.22444	1.74682e-07	2.16315e-06	JAKMIP2	High Titre
ENSG00000230487	375.328	-0.292875	0.0560944	-5.2211	1.77862e-07	2.20022e-06	PSMG3-AS1	CMV-
ENSG00000160111	143.101	-0.811814	0.155492	-5.22093	1.78026e-07	2.20022e-06	CPAMD8	CMV-
ENSG00000115594	41.0123	-1.2106	0.231877	-5.22088	1.78076e-07	2.20022e-06	IL1R1	CMV-
ENSG00000269696	10.8118	-0.78965	0.151252	-5.22076	1.78188e-07	2.20022e-06	ZNF470-DT	CMV-
ENSG00000129195	11.6365	-1.08451	0.207746	-5.22038	1.78559e-07	2.20322e-06	PIMREG	CMV-
ENSG00000169026	85.7228	-0.789534	0.151262	-5.21963	1.79276e-07	2.21047e-06	SLC49A3	CMV-
ENSG00000159658	8632.19	0.15429	0.0295727	5.21729	1.81555e-07	2.23697e-06	EFCAB14	High Titre
ENSG00000264522	789.332	0.20244	0.0388312	5.21334	1.85473e-07	2.2836e-06	OTUD7B	High Titre
ENSG00000184602	1287.2	-0.591287	0.113424	-5.21305	1.85756e-07	2.28544e-06	SNN	CMV-
ENSG00000100320	41.6261	-0.722954	0.138694	-5.21256	1.86249e-07	2.28831e-06	RBFOX2	CMV-
ENSG00000144040	443.045	-0.321691	0.0617146	-5.21256	1.86256e-07	2.28831e-06	SFXN5	CMV-
ENSG00000267254	42.8657	-0.368767	0.0707484	-5.21238	1.86437e-07	2.28889e-06	ZNF790-AS1	CMV-
ENSG00000261097	11.237	-0.804025	0.154265	-5.21196	1.86853e-07	2.29235e-06	LINC00563	CMV-
ENSG00000121406	624.813	-0.229083	0.0439676	-5.21027	1.88562e-07	2.31167e-06	ZNF549	CMV-
ENSG00000161217	2292.54	0.213766	0.0410327	5.20965	1.89192e-07	2.31774e-06	PCYT1A	High Titre
ENSG00000173848	244.131	-0.497616	0.0955637	-5.20717	1.91746e-07	2.34735e-06	NET1	CMV-
ENSG00000104722	18.9531	-0.924558	0.177563	-5.20692	1.91997e-07	2.34874e-06	NEFM	CMV-
ENSG00000143819	802.689	-0.402087	0.0772604	-5.20431	1.94718e-07	2.38034e-06	EPHX1	CMV-
ENSG00000262185	9.49972	0.832811	0.160074	5.20265	1.96469e-07	2.40003e-06	LINC02861	High Titre
ENSG00000159958	244.437	-0.690683	0.132779	-5.20174	1.97429e-07	2.41004e-06	TNFRSF13C	CMV-
ENSG00000236830	18.3544	-0.624122	0.119988	-5.20152	1.9766e-07	2.41115e-06	CBR3-AS1	CMV-
ENSG00000100225	4557.14	0.172257	0.0331314	5.19921	2.00136e-07	2.43961e-06	FBXO7	High Titre
ENSG00000184465	651.561	-0.23283	0.0448105	-5.19588	2.03754e-07	2.48194e-06	WDR27	CMV-
ENSG00000267702	46.1963	-0.544012	0.104727	-5.19459	2.0517e-07	2.49742e-06	NA	CMV-
ENSG00000278989	8.72517	0.882245	0.169933	5.19171	2.08371e-07	2.53459e-06	NA	High Titre
ENSG00000120278	230.079	0.673189	0.129747	5.18848	2.12018e-07	2.57712e-06	PLEKHG1	High Titre
ENSG00000010319	21.2676	-1.05936	0.204229	-5.18713	2.13555e-07	2.59397e-06	SEMA3G	CMV-
ENSG00000261150	133.103	-0.837232	0.16142	-5.18666	2.14097e-07	2.59871e-06	EPPK1	CMV-
ENSG00000100084	624.822	0.239488	0.0461942	5.18436	2.16755e-07	2.62911e-06	HIRA	High Titre
ENSG00000159459	2108.72	0.218406	0.0421293	5.18419	2.16955e-07	2.62968e-06	UBR1	High Titre
ENSG00000157077	235.649	-0.414191	0.0798985	-5.18396	2.1722e-07	2.63103e-06	ZFYVE9	CMV-
ENSG00000196263	29.8985	-1.05317	0.203185	-5.18329	2.18002e-07	2.63864e-06	ZNF471	CMV-
ENSG00000167769	35.9781	-0.570786	0.110142	-5.18226	2.19209e-07	2.6497e-06	ACER1	CMV-
ENSG00000196507	405.929	-0.390717	0.0753953	-5.18225	2.19224e-07	2.6497e-06	TCEAL3	CMV-
ENSG00000177570	160.336	-0.715128	0.138095	-5.17851	2.23661e-07	2.70142e-06	SAMD12	CMV-
ENSG00000057663	1373.32	0.153708	0.0297077	5.17401	2.29126e-07	2.76547e-06	ATG5	High Titre
ENSG00000144136	3834.97	0.265363	0.0512987	5.1729	2.30487e-07	2.77994e-06	SLC20A1	High Titre
ENSG00000151729	511.176	0.177695	0.034355	5.1723	2.31227e-07	2.78691e-06	SLC25A4	High Titre
ENSG00000125731	1461.59	-0.347042	0.0670986	-5.17213	2.31445e-07	2.78758e-06	SH2D3A	CMV-
ENSG00000185442	28.6661	-0.769275	0.148857	-5.16787	2.3678e-07	2.84804e-06	FAM174B	CMV-
ENSG00000181804	572.99	0.209503	0.0405397	5.16785	2.36797e-07	2.84804e-06	SLC9A9	High Titre
ENSG00000003249	53.9197	-0.783688	0.151782	-5.16324	2.42709e-07	2.9171e-06	DBNDD1	CMV-
ENSG00000178162	62.1016	1.12245	0.217459	5.16166	2.4477e-07	2.93981e-06	NA	High Titre
ENSG00000125875	2529.8	0.170886	0.0331215	5.15937	2.47779e-07	2.97293e-06	TBC1D20	High Titre
ENSG00000145428	17.0067	-1.19616	0.231846	-5.1593	2.47875e-07	2.97293e-06	RNF175	CMV-
ENSG00000280123	28.272	-0.79568	0.154293	-5.15695	2.5101e-07	3.00843e-06	NA	CMV-
ENSG00000214063	214.653	-0.502352	0.0974159	-5.15677	2.51246e-07	3.00916e-06	TSPAN4	CMV-
ENSG00000165861	880.56	0.14865	0.0288524	5.15209	2.57597e-07	3.08308e-06	ZFYVE1	High Titre
ENSG00000130811	8658.11	-0.192568	0.0373848	-5.15098	2.59135e-07	3.09932e-06	EIF3G	CMV-
ENSG00000077721	1497.65	0.206279	0.0400551	5.14987	2.60672e-07	3.11552e-06	UBE2A	High Titre
ENSG00000237429	26.3223	-0.625331	0.121431	-5.14966	2.60955e-07	3.11675e-06	LOC105376892	CMV-
ENSG00000160271	7766.25	0.279265	0.0542463	5.14809	2.63151e-07	3.14078e-06	RALGDS	High Titre
ENSG00000176222	81.121	-0.532952	0.103531	-5.14775	2.6363e-07	3.14431e-06	ZNF404	CMV-
ENSG00000147526	6155.28	0.142129	0.0276149	5.14683	2.6493e-07	3.15624e-06	TACC1	High Titre
ENSG00000274180	1053.59	0.280422	0.054485	5.14678	2.64998e-07	3.15624e-06	NATD1	High Titre
ENSG00000125257	542.586	0.181016	0.0351791	5.14555	2.66739e-07	3.17477e-06	ABCC4	High Titre
ENSG00000186049	147.784	-1.05011	0.204123	-5.14451	2.68225e-07	3.18857e-06	KRT73	CMV-
ENSG00000159905	37.6924	-0.512639	0.0996484	-5.14447	2.6827e-07	3.18857e-06	ZNF221	CMV-
ENSG00000226945	25.7106	-0.560434	0.108969	-5.14305	2.7032e-07	3.2107e-06	NA	CMV-
ENSG00000186625	681.367	0.14069	0.0273619	5.14182	2.72089e-07	3.22949e-06	KATNA1	High Titre
ENSG00000008056	10.8132	-0.963124	0.187328	-5.14137	2.72744e-07	3.23502e-06	SYN1	CMV-
ENSG00000139187	4049.43	0.43318	0.0843461	5.13575	2.81028e-07	3.33097e-06	KLRG1	High Titre
ENSG00000237484	48.6525	-0.528717	0.103014	-5.13247	2.85967e-07	3.38717e-06	LINC01684	CMV-
ENSG00000160224	65.1878	-0.950095	0.185142	-5.1317	2.87133e-07	3.39863e-06	AIRE	CMV-
ENSG00000162852	1887.66	-0.214139	0.0417342	-5.13101	2.88199e-07	3.40889e-06	CNST	CMV-
ENSG00000100614	2950.92	0.190223	0.03708	5.13006	2.89646e-07	3.42365e-06	PPM1A	High Titre
ENSG00000145391	465.171	-0.578888	0.112866	-5.129	2.91278e-07	3.44057e-06	SETD7	CMV-
ENSG00000167535	243.63	0.38177	0.0744361	5.12883	2.91547e-07	3.44138e-06	CACNB3	High Titre
ENSG00000196704	2601.58	0.135075	0.0263431	5.12756	2.93528e-07	3.46237e-06	AMZ2	High Titre
ENSG00000171295	327.358	-0.302657	0.0590305	-5.12712	2.94201e-07	3.46793e-06	ZNF440	CMV-
ENSG00000154358	3476.28	-0.477351	0.093115	-5.12647	2.95231e-07	3.47769e-06	OBSCN	CMV-
ENSG00000258511	94.9869	-0.771775	0.150574	-5.12556	2.96656e-07	3.49207e-06	NA	CMV-
ENSG00000106701	100.791	0.455947	0.0889854	5.12384	2.99376e-07	3.52167e-06	FSD1L	High Titre
ENSG00000183873	34.5193	1.24682	0.243418	5.12213	3.02109e-07	3.55139e-06	SCN5A	High Titre
ENSG00000169155	1025.06	0.217016	0.0423934	5.11909	3.0701e-07	3.60653e-06	ZBTB43	High Titre
ENSG00000243829	32.2829	-0.43913	0.0858121	-5.11735	3.09862e-07	3.63754e-06	RPS9P4	CMV-
ENSG00000271646	175.856	-0.28126	0.0549652	-5.11706	3.10329e-07	3.64053e-06	IRF2-DT	CMV-
ENSG00000132603	1244.42	0.194238	0.0379629	5.11652	3.1122e-07	3.64849e-06	NIP7	High Titre
ENSG00000144381	4763.84	-0.238063	0.046532	-5.11612	3.11889e-07	3.65383e-06	HSPD1	CMV-
ENSG00000101230	91.9849	-0.911977	0.178361	-5.11311	3.16895e-07	3.70995e-06	ISM1	CMV-
ENSG00000156675	1350.65	-0.366549	0.0716958	-5.11256	3.17826e-07	3.71831e-06	RAB11FIP1	CMV-
ENSG00000066468	57.1226	1.02274	0.200102	5.11111	3.20263e-07	3.7434e-06	FGFR2	High Titre
ENSG00000081177	394.775	-0.240153	0.0469871	-5.11103	3.20408e-07	3.7434e-06	EXD2	CMV-
ENSG00000180549	315.619	-0.604784	0.118334	-5.11081	3.20773e-07	3.74511e-06	FUT7	CMV-
ENSG00000188786	1593.71	0.154507	0.0302478	5.10803	3.25541e-07	3.7982e-06	MTF1	High Titre
ENSG00000178947	63.8833	-0.560711	0.109774	-5.10785	3.25841e-07	3.79912e-06	SMIM10L2A	CMV-
ENSG00000134107	4913.68	0.386583	0.0757447	5.10376	3.32973e-07	3.87964e-06	BHLHE40	High Titre
ENSG00000174444	59344	-0.22246	0.0435946	-5.10292	3.34447e-07	3.89308e-06	RPL4	CMV-
ENSG00000132600	1678.46	-0.175194	0.0343325	-5.10285	3.34581e-07	3.89308e-06	PRMT7	CMV-
ENSG00000140577	3969.24	-0.217662	0.0426666	-5.10147	3.37024e-07	3.91644e-06	CRTC3	CMV-
ENSG00000170759	4982.43	0.152088	0.0298133	5.10136	3.37224e-07	3.91644e-06	KIF5B	High Titre
ENSG00000189114	620.109	0.218838	0.0428983	5.10133	3.37274e-07	3.91644e-06	BLOC1S3	High Titre
ENSG00000162931	86.9516	-0.322901	0.0633074	-5.10053	3.38709e-07	3.93044e-06	TRIM17	CMV-
ENSG00000104419	5057.59	0.174985	0.0343091	5.10026	3.39194e-07	3.93231e-06	NDRG1	High Titre
ENSG00000253982	271.293	-0.356409	0.0698816	-5.10018	3.39329e-07	3.93231e-06	CLN8-AS1	CMV-
ENSG00000137193	12345	-0.313377	0.0614538	-5.09939	3.40748e-07	3.9461e-06	PIM1	CMV-
ENSG00000147533	2980.61	0.134933	0.0264615	5.09924	3.41023e-07	3.94662e-06	GOLGA7	High Titre
ENSG00000174600	2239.75	0.728599	0.142959	5.09655	3.45899e-07	4.00035e-06	CMKLR1	High Titre
ENSG00000064666	13050.8	-0.218892	0.0429604	-5.09521	3.48348e-07	4.02596e-06	CNN2	CMV-
ENSG00000100796	6740.87	0.106445	0.0209128	5.08993	3.58197e-07	4.13699e-06	PPP4R3A	High Titre
ENSG00000136720	1131.07	0.354421	0.0696509	5.08853	3.60846e-07	4.16479e-06	HS6ST1	High Titre
ENSG00000170779	748.737	0.25244	0.0496148	5.08801	3.61845e-07	4.1735e-06	CDCA4	High Titre
ENSG00000183397	172.711	-0.345405	0.0679154	-5.08581	3.66052e-07	4.21716e-06	TEKTIP1	CMV-
ENSG00000167880	180.153	-1.1332	0.222818	-5.08578	3.66121e-07	4.21716e-06	EVPL	CMV-
ENSG00000129667	2911.02	0.328589	0.0646216	5.08483	3.67965e-07	4.23555e-06	RHBDF2	High Titre
ENSG00000211666	294.503	0.715969	0.140821	5.08423	3.69123e-07	4.24367e-06	IGLV2-14	High Titre
ENSG00000176749	463.919	-0.614917	0.120947	-5.08421	3.69165e-07	4.24367e-06	CDK5R1	CMV-
ENSG00000105991	46.8636	0.51163	0.100718	5.07982	3.77795e-07	4.33996e-06	HOXA1	High Titre
ENSG00000100181	104.021	-0.977181	0.192413	-5.07857	3.80293e-07	4.36573e-06	NA	CMV-
ENSG00000070404	124.007	-0.490258	0.0965845	-5.07595	3.85565e-07	4.42329e-06	FSTL3	CMV-
ENSG00000102781	643.452	0.333877	0.0657797	5.07568	3.86118e-07	4.42668e-06	KATNAL1	High Titre
ENSG00000109670	2048.99	0.182046	0.0358888	5.07251	3.92596e-07	4.49793e-06	FBXW7	High Titre
ENSG00000171603	12292.7	0.178703	0.0352339	5.0719	3.93873e-07	4.50955e-06	CLSTN1	High Titre
ENSG00000112419	1995.96	-0.429903	0.0847693	-5.07144	3.94811e-07	4.51728e-06	PHACTR2	CMV-
ENSG00000115525	1437.96	0.177879	0.035076	5.07125	3.95217e-07	4.51891e-06	ST3GAL5	High Titre
ENSG00000132326	481.122	-0.227971	0.0449571	-5.07085	3.96035e-07	4.52525e-06	PER2	CMV-
ENSG00000168993	18.4932	-0.99896	0.197015	-5.07047	3.9684e-07	4.53143e-06	CPLX1	CMV-
ENSG00000172345	84.9654	-0.310711	0.0612952	-5.06909	3.99727e-07	4.56136e-06	STARD5	CMV-
ENSG00000108798	3036.63	0.33323	0.0657617	5.06723	4.03643e-07	4.60265e-06	ABI3	High Titre
ENSG00000140479	44.067	-0.928104	0.183162	-5.06712	4.03883e-07	4.60265e-06	PCSK6	CMV-
ENSG00000223768	114.832	-0.37078	0.0731839	-5.06641	4.05387e-07	4.61672e-06	LINC00205	CMV-
ENSG00000006453	28.1434	-0.62139	0.122671	-5.06549	4.0735e-07	4.636e-06	BAIAP2L1	CMV-
ENSG00000136560	1616.81	0.166259	0.0328292	5.06436	4.09767e-07	4.66042e-06	TANK	High Titre
ENSG00000072364	3626.32	0.171312	0.0338294	5.06401	4.10538e-07	4.66397e-06	AFF4	High Titre
ENSG00000174885	483.416	-0.628479	0.124108	-5.06397	4.10623e-07	4.66397e-06	NLRP6	CMV-
ENSG00000272097	12.5204	-0.762623	0.150604	-5.06377	4.11054e-07	4.66578e-06	TMEM14B-DT	CMV-
ENSG00000176624	3489.85	0.207108	0.0409083	5.06273	4.13287e-07	4.68801e-06	MEX3C	High Titre
ENSG00000232815	150.27	0.480872	0.0950036	5.06161	4.15723e-07	4.71254e-06	NA	High Titre
ENSG00000271780	42.4161	-0.445729	0.0880869	-5.0601	4.19033e-07	4.74402e-06	NA	CMV-
ENSG00000139433	2220.15	0.166963	0.0329961	5.06009	4.19054e-07	4.74402e-06	GLTP	High Titre
ENSG00000092330	3746.6	0.128094	0.0253249	5.05805	4.23567e-07	4.79195e-06	TINF2	High Titre
ENSG00000225489	13.8612	-0.739881	0.146291	-5.0576	4.24571e-07	4.80014e-06	NA	CMV-
ENSG00000132698	17.2573	-0.80333	0.158869	-5.05655	4.26916e-07	4.82347e-06	RAB25	CMV-
ENSG00000147168	17067	0.206751	0.0408952	5.05562	4.28993e-07	4.84375e-06	IL2RG	High Titre
ENSG00000103522	1145.51	0.24207	0.0478853	5.05521	4.29921e-07	4.85059e-06	IL21R	High Titre
ENSG00000169242	26.5421	-0.704037	0.139273	-5.0551	4.30165e-07	4.85059e-06	EFNA1	CMV-
ENSG00000119446	1144.45	0.20272	0.0401171	5.05322	4.34415e-07	4.89531e-06	RBM18	High Titre
ENSG00000164402	870.16	0.194609	0.0385149	5.05281	4.35352e-07	4.90264e-06	SEPTIN8	High Titre
ENSG00000102786	2305.9	0.158484	0.0313686	5.05233	4.36445e-07	4.91173e-06	INTS6	High Titre
ENSG00000124193	7527.92	-0.112107	0.0221939	-5.05126	4.38901e-07	4.93508e-06	SRSF6	CMV-
ENSG00000238266	13.219	1.14463	0.226607	5.05118	4.39096e-07	4.93508e-06	NA	High Titre
ENSG00000080493	666.447	0.463043	0.0916735	5.051	4.395e-07	4.93639e-06	SLC4A4	High Titre
ENSG00000166313	2953.73	-0.269624	0.0533935	-5.04975	4.42383e-07	4.96359e-06	APBB1	CMV-
ENSG00000130545	50.3679	-0.613517	0.121496	-5.0497	4.42501e-07	4.96359e-06	CRB3	CMV-
ENSG00000227500	1121.54	0.251496	0.0498066	5.04944	4.43107e-07	4.96714e-06	SCAMP4	High Titre
ENSG00000144852	16.4989	-0.57724	0.114343	-5.0483	4.45753e-07	4.99354e-06	NR1I2	CMV-
ENSG00000115590	118.225	-2.06092	0.408363	-5.04678	4.49317e-07	5.03017e-06	IL1R2	CMV-
ENSG00000172780	361.147	-0.531556	0.105328	-5.04666	4.4961e-07	5.03017e-06	RAB43	CMV-
ENSG00000275302	2122.88	0.526185	0.104267	5.04649	4.49991e-07	5.03115e-06	CCL4	High Titre
ENSG00000132849	1568.94	-0.351985	0.0697546	-5.04605	4.51031e-07	5.0395e-06	PATJ	CMV-
ENSG00000182372	544.98	-0.173436	0.0343728	-5.04573	4.51785e-07	5.04392e-06	CLN8	CMV-
ENSG00000066735	62.3543	-1.15781	0.229467	-5.04564	4.52015e-07	5.04392e-06	KIF26A	CMV-
ENSG00000123091	2338.06	0.190915	0.0378393	5.04542	4.52534e-07	5.04643e-06	RNF11	High Titre
ENSG00000198046	41.1005	-1.18406	0.234694	-5.04512	4.53228e-07	5.05089e-06	ZNF667	CMV-
ENSG00000135966	2794.14	0.172686	0.0342378	5.04373	4.56535e-07	5.08443e-06	TGFBRAP1	High Titre
ENSG00000165029	137.136	-0.87395	0.173322	-5.04234	4.59868e-07	5.11807e-06	ABCA1	CMV-
ENSG00000144579	8773.58	0.164795	0.0326829	5.04222	4.60152e-07	5.11807e-06	CTDSP1	High Titre
ENSG00000173406	34.1628	-0.814854	0.16167	-5.04024	4.6495e-07	5.16808e-06	DAB1	CMV-
ENSG00000170558	20.5932	-1.49476	0.29661	-5.03947	4.66827e-07	5.18559e-06	CDH2	CMV-
ENSG00000074582	665.958	-0.191759	0.0380774	-5.03603	4.75296e-07	5.27624e-06	BCS1L	CMV-
ENSG00000255026	1359.97	-0.647121	0.128511	-5.03551	4.76573e-07	5.287e-06	NA	CMV-
ENSG00000077984	10814.8	0.386305	0.0767666	5.0322	4.84887e-07	5.36963e-06	CST7	High Titre
ENSG00000174718	16771	0.244414	0.0485702	5.03218	4.84925e-07	5.36963e-06	RESF1	High Titre
ENSG00000173171	349.291	-0.216198	0.0429632	-5.03217	4.84961e-07	5.36963e-06	MTX1	CMV-
ENSG00000280237	545.105	-0.490869	0.097551	-5.03193	4.8557e-07	5.37291e-06	NA	CMV-
ENSG00000139737	990.801	0.155838	0.0309708	5.03179	4.85912e-07	5.37323e-06	SLAIN1	High Titre
ENSG00000148985	482.262	-0.206873	0.0411167	-5.03136	4.87008e-07	5.38188e-06	PGAP2	CMV-
ENSG00000144868	9.95085	-1.02725	0.204238	-5.02967	4.9133e-07	5.42614e-06	TMEM108	CMV-
ENSG00000262468	100.37	-0.297094	0.0590948	-5.02742	4.97133e-07	5.4867e-06	LINC01569	CMV-
ENSG00000137393	306.405	-0.773338	0.153975	-5.0225	5.10043e-07	5.62556e-06	RNF144B	CMV-
ENSG00000234912	167.06	-0.286538	0.0570579	-5.02188	5.11683e-07	5.64002e-06	SNHG20	CMV-
ENSG00000104783	771.464	-0.544407	0.108433	-5.02068	5.14899e-07	5.67183e-06	KCNN4	CMV-
ENSG00000117676	9052.47	0.174634	0.0348107	5.01669	5.25696e-07	5.78704e-06	RPS6KA1	High Titre
ENSG00000271366	18.0986	-0.74944	0.149401	-5.01631	5.26743e-07	5.79485e-06	NA	CMV-
ENSG00000180817	2616.74	-0.267404	0.0533297	-5.01416	5.32643e-07	5.85601e-06	PPA1	CMV-
ENSG00000158042	509.449	-0.225435	0.0449676	-5.01327	5.35122e-07	5.87949e-06	MRPL17	CMV-
ENSG00000021762	3731.46	0.499464	0.0996454	5.01241	5.37531e-07	5.90217e-06	OSBPL5	High Titre
ENSG00000139832	122.497	-0.725053	0.1447	-5.01075	5.42196e-07	5.94959e-06	RAB20	CMV-
ENSG00000142937	31300.6	-0.221215	0.0441724	-5.00798	5.50039e-07	6.03179e-06	RPS8	CMV-
ENSG00000182010	338.489	-0.84902	0.169548	-5.00755	5.51278e-07	6.04151e-06	RTKN2	CMV-
ENSG00000165650	2199.5	0.321723	0.0642594	5.00663	5.5391e-07	6.06648e-06	PDZD8	High Titre
ENSG00000185262	5507.21	-0.43589	0.0870982	-5.00458	5.59849e-07	6.12761e-06	UBALD2	CMV-
ENSG00000152818	11378	0.212871	0.0425413	5.00386	5.61947e-07	6.14666e-06	UTRN	High Titre
ENSG00000278917	8.97246	-0.759018	0.151697	-5.00351	5.62969e-07	6.15391e-06	NA	CMV-
ENSG00000163564	3926.46	0.365502	0.0730517	5.00333	5.63496e-07	6.15574e-06	PYHIN1	High Titre
ENSG00000213672	543.681	-0.230301	0.0460315	-5.00312	5.64084e-07	6.15578e-06	NCKIPSD	CMV-
ENSG00000225492	57.8011	0.721623	0.144236	5.00308	5.64217e-07	6.15578e-06	NA	High Titre
ENSG00000122550	844.417	0.153467	0.0306777	5.00255	5.6577e-07	6.1688e-06	KLHL7	High Titre
ENSG00000159200	683.555	0.161337	0.0322555	5.00186	5.67799e-07	6.18699e-06	RCAN1	High Titre
ENSG00000139537	751.247	0.232669	0.0465185	5.00164	5.68438e-07	6.19002e-06	CCDC65	High Titre
ENSG00000197497	111.431	-0.442192	0.0884537	-4.99914	5.75875e-07	6.26702e-06	ZNF665	CMV-
ENSG00000131725	918.014	0.231526	0.0463203	4.99837	5.78163e-07	6.28794e-06	WDR44	High Titre
ENSG00000271964	202.63	-0.482895	0.0966315	-4.99728	5.81442e-07	6.31877e-06	NA	CMV-
ENSG00000066583	652.381	0.163453	0.0327091	4.99718	5.81735e-07	6.31877e-06	ISOC1	High Titre
ENSG00000175564	196.227	0.225851	0.0451973	4.997	5.82297e-07	6.32087e-06	UCP3	High Titre
ENSG00000105711	52.9796	-0.661862	0.132475	-4.99614	5.84893e-07	6.34365e-06	SCN1B	CMV-
ENSG00000115548	4512.62	0.154634	0.0309512	4.99606	5.85135e-07	6.34365e-06	KDM3A	High Titre
ENSG00000121807	1802.92	-0.656073	0.131322	-4.99591	5.8558e-07	6.34446e-06	CCR2	CMV-
ENSG00000079691	178.102	-0.64165	0.128441	-4.99569	5.86261e-07	6.34783e-06	CARMIL1	CMV-
ENSG00000143434	148.749	-0.389386	0.0779482	-4.99545	5.86998e-07	6.3518e-06	SEMA6C	CMV-
ENSG00000119782	15.055	0.661041	0.132357	4.99439	5.90218e-07	6.38262e-06	FKBP1B	High Titre
ENSG00000031003	2215.01	0.211495	0.0423484	4.99417	5.90899e-07	6.38596e-06	FAM13B	High Titre
ENSG00000182541	2821.54	-0.210917	0.0422381	-4.99351	5.92908e-07	6.40363e-06	LIMK2	CMV-
ENSG00000158864	2463.87	-0.127504	0.0255369	-4.99293	5.94708e-07	6.41903e-06	NDUFS2	CMV-
ENSG00000136856	176.502	0.43127	0.0863844	4.99246	5.9616e-07	6.43066e-06	SLC2A8	High Titre
ENSG00000112294	774.411	-0.312735	0.0626518	-4.99164	5.98677e-07	6.45375e-06	ALDH5A1	CMV-
ENSG00000070018	91.9309	-0.894769	0.179269	-4.9912	6.00046e-07	6.46113e-06	LRP6	CMV-
ENSG00000170989	7416.82	0.35623	0.0713719	4.99118	6.00115e-07	6.46113e-06	S1PR1	High Titre
ENSG00000158006	1650.76	0.310556	0.0622351	4.99004	6.03663e-07	6.49168e-06	PAFAH2	High Titre
ENSG00000113552	1194.61	-0.176494	0.0353693	-4.99003	6.0371e-07	6.49168e-06	GNPDA1	CMV-
ENSG00000167695	122.268	-0.258027	0.0517255	-4.9884	6.08828e-07	6.54261e-06	TLCD3A	CMV-
ENSG00000185222	23.5336	-0.720839	0.144609	-4.98474	6.20437e-07	6.66319e-06	TCEAL9	CMV-
ENSG00000198589	5945.4	0.17758	0.0356569	4.98024	6.35048e-07	6.81584e-06	LRBA	High Titre
ENSG00000125266	16.3942	0.955979	0.192003	4.97899	6.39156e-07	6.85564e-06	EFNB2	High Titre
ENSG00000262714	60.946	-0.755816	0.151822	-4.97832	6.41388e-07	6.87528e-06	NA	CMV-
ENSG00000268947	42.8317	-0.373052	0.0749539	-4.97709	6.45477e-07	6.91479e-06	NA	CMV-
ENSG00000182197	311.909	-0.357609	0.0718561	-4.97673	6.46673e-07	6.92328e-06	EXT1	CMV-
ENSG00000206052	150.606	0.522865	0.105116	4.97416	6.55295e-07	7.01121e-06	DOK6	High Titre
ENSG00000279825	89.6036	-0.475531	0.0956276	-4.97274	6.60132e-07	7.05856e-06	NA	CMV-
ENSG00000148814	193.757	-0.317187	0.0637996	-4.97161	6.63985e-07	7.09534e-06	LRRC27	CMV-
ENSG00000230725	10.7776	-0.852993	0.171655	-4.96923	6.72201e-07	7.17866e-06	LOC284798	CMV-
ENSG00000160588	555.801	-0.365047	0.0735048	-4.9663	6.82425e-07	7.2833e-06	MPZL3	CMV-
ENSG00000109861	5962.91	0.263144	0.0529929	4.96565	6.84707e-07	7.30312e-06	CTSC	High Titre
ENSG00000127585	1018.82	-0.603002	0.121526	-4.96192	6.97981e-07	7.44007e-06	FBXL16	CMV-
ENSG00000244203	14.0783	-0.867057	0.17476	-4.96143	6.99772e-07	7.45453e-06	FOXP1-AS1	CMV-
ENSG00000157538	3240.56	0.092432	0.01864	4.95881	7.09277e-07	7.5511e-06	VPS26C	High Titre
ENSG00000135365	3125.09	0.201828	0.040721	4.95636	7.18257e-07	7.64195e-06	PHF21A	High Titre
ENSG00000168807	1309.7	0.271066	0.0546948	4.95598	7.19662e-07	7.65215e-06	SNTB2	High Titre
ENSG00000154451	11375.7	0.386149	0.0779297	4.95509	7.22962e-07	7.68248e-06	GBP5	High Titre
ENSG00000120942	1549.88	-0.14943	0.0301619	-4.95427	7.26035e-07	7.71036e-06	UBIAD1	CMV-
ENSG00000080839	1052.61	0.228242	0.0460731	4.95391	7.27383e-07	7.7199e-06	RBL1	High Titre
ENSG00000135525	23.9853	-0.856606	0.172939	-4.95322	7.29943e-07	7.74227e-06	MAP7	CMV-
ENSG00000134698	3656.55	0.269418	0.0544071	4.95188	7.34996e-07	7.79105e-06	AGO4	High Titre
ENSG00000060656	10.1479	0.798496	0.161282	4.95094	7.38546e-07	7.82384e-06	PTPRU	High Titre
ENSG00000197283	3406.11	-0.281099	0.0568439	-4.9451	7.61066e-07	8.05744e-06	SYNGAP1	CMV-
ENSG00000141013	74.4489	-0.367968	0.0744254	-4.94411	7.64913e-07	8.09317e-06	GAS8	CMV-
ENSG00000075151	2984.97	0.247841	0.0501329	4.94368	7.66599e-07	8.10601e-06	EIF4G3	High Titre
ENSG00000099204	10168.6	-0.282548	0.0571559	-4.94346	7.67468e-07	8.1102e-06	ABLIM1	CMV-
ENSG00000066933	2135.55	0.17757	0.035946	4.93991	7.81571e-07	8.25414e-06	MYO9A	High Titre
ENSG00000178562	3239.79	-0.468745	0.0948979	-4.93947	7.83344e-07	8.26778e-06	CD28	CMV-
ENSG00000133104	1039.68	-0.381103	0.0771584	-4.93923	7.8433e-07	8.27309e-06	SPART	CMV-
ENSG00000230138	18.4322	-0.60572	0.122672	-4.9377	7.90474e-07	8.33278e-06	NA	CMV-
ENSG00000158859	91.4982	-0.365041	0.0739367	-4.93721	7.92496e-07	8.34895e-06	ADAMTS4	CMV-
ENSG00000166024	864.449	0.141131	0.0285955	4.93542	7.99774e-07	8.42046e-06	R3HCC1L	High Titre
ENSG00000143630	117.765	0.308418	0.0625011	4.9346	8.03159e-07	8.45091e-06	HCN3	High Titre
ENSG00000138031	820.722	-0.316628	0.0641685	-4.93432	8.04299e-07	8.45771e-06	ADCY3	CMV-
ENSG00000144152	27.9427	-0.845363	0.171433	-4.93115	8.1745e-07	8.59074e-06	FBLN7	CMV-
ENSG00000125633	2144.84	0.116118	0.0235489	4.93092	8.18452e-07	8.596e-06	CCDC93	High Titre
ENSG00000198626	14.5477	0.78409	0.159075	4.92907	8.26218e-07	8.67226e-06	RYR2	High Titre
ENSG00000205930	106.539	-0.372328	0.0756441	-4.92209	8.56228e-07	8.98175e-06	EPCIP-AS1	CMV-
ENSG00000216895	99.1533	-0.269739	0.0548113	-4.92123	8.6004e-07	9.01384e-06	RBM33-DT	CMV-
ENSG00000070081	3186.07	-0.285721	0.0580597	-4.92116	8.60338e-07	9.01384e-06	NUCB2	CMV-
ENSG00000113296	53.2454	-0.566213	0.115084	-4.91998	8.65511e-07	9.0625e-06	THBS4	CMV-
ENSG00000172716	1992.07	0.23691	0.0481568	4.91956	8.67411e-07	9.07685e-06	SLFN11	High Titre
ENSG00000151233	887.939	0.225491	0.0458482	4.91822	8.73347e-07	9.1334e-06	GXYLT1	High Titre
ENSG00000137492	5749.24	0.157745	0.032075	4.91799	8.74386e-07	9.1387e-06	THAP12	High Titre
ENSG00000173930	820.14	0.649578	0.132113	4.91683	8.79587e-07	9.18746e-06	SLCO4C1	High Titre
ENSG00000107819	2084.49	0.18586	0.0378273	4.91337	8.9523e-07	9.34516e-06	SFXN3	High Titre
ENSG00000140853	21869.9	0.210444	0.0428388	4.91246	8.99385e-07	9.38282e-06	NLRC5	High Titre
ENSG00000143319	2152.94	0.127928	0.0260486	4.91114	9.05503e-07	9.4409e-06	ISG20L2	High Titre
ENSG00000159842	5361.84	0.185437	0.0377672	4.90999	9.10807e-07	9.49043e-06	ABR	High Titre
ENSG00000189419	22.4185	-0.515193	0.104936	-4.90961	9.12581e-07	9.50314e-06	SPATA41	CMV-
ENSG00000008294	2012.66	0.144904	0.029529	4.90717	9.23979e-07	9.61469e-06	SPAG9	High Titre
ENSG00000198755	25186.4	-0.214614	0.0437356	-4.90708	9.24414e-07	9.61469e-06	RPL10A	CMV-
ENSG00000158457	267.068	-0.65223	0.132953	-4.90572	9.3084e-07	9.67566e-06	TSPAN33	CMV-
ENSG00000185344	1507.1	0.140838	0.0287144	4.90479	9.35281e-07	9.71593e-06	ATP6V0A2	High Titre
ENSG00000235217	112.28	-0.371435	0.0757333	-4.90451	9.36597e-07	9.72371e-06	NA	CMV-
ENSG00000221968	233.342	0.397263	0.0810209	4.90321	9.42808e-07	9.78227e-06	FADS3	High Titre
ENSG00000181894	664.996	-0.226812	0.0462607	-4.90291	9.44259e-07	9.78604e-06	ZNF329	CMV-
ENSG00000151651	8152.58	0.311932	0.0636219	4.9029	9.44312e-07	9.78604e-06	ADAM8	High Titre
ENSG00000159110	1236.25	-0.179043	0.0365209	-4.90248	9.46347e-07	9.80121e-06	IFNAR2	CMV-
ENSG00000135503	687.939	-0.223746	0.0456694	-4.89927	9.61939e-07	9.95668e-06	ACVR1B	CMV-
ENSG00000088179	6484.38	0.289086	0.0590093	4.89899	9.63282e-07	9.96456e-06	PTPN4	High Titre
ENSG00000102245	466.135	-0.643887	0.131453	-4.89823	9.67047e-07	9.99748e-06	CD40LG	CMV-
ENSG00000111254	50.9735	-0.47174	0.0963247	-4.89739	9.71173e-07	1.00341e-05	AKAP3	CMV-
ENSG00000108379	14.331	-1.47284	0.300759	-4.89708	9.72689e-07	1.00437e-05	WNT3	CMV-
ENSG00000198860	1272.6	0.171698	0.0350634	4.89678	9.74183e-07	1.00531e-05	TSEN15	High Titre
ENSG00000133142	476.687	-0.417976	0.0853656	-4.89631	9.76517e-07	1.00711e-05	TCEAL4	CMV-
ENSG00000246084	76.9864	-0.35194	0.0719003	-4.89484	9.83879e-07	1.01409e-05	LINC02325	CMV-
ENSG00000110092	40.7997	0.637012	0.130321	4.88801	1.0186e-06	1.04925e-05	CCND1	High Titre
ENSG00000137842	400.063	0.224439	0.0459194	4.88766	1.0204e-06	1.05047e-05	TMEM62	High Titre
ENSG00000166444	29.966	-0.799969	0.163682	-4.88733	1.02214e-06	1.05163e-05	DENND2B	CMV-
ENSG00000072135	6774.2	0.216724	0.0443469	4.887	1.02383e-06	1.05274e-05	PTPN18	High Titre
ENSG00000148248	8028.71	0.112664	0.0230561	4.88653	1.0263e-06	1.05464e-05	SURF4	High Titre
ENSG00000271806	12.59	-0.689696	0.141146	-4.88639	1.02703e-06	1.05476e-05	NA	CMV-
ENSG00000159128	374.108	-0.768108	0.157227	-4.88533	1.03258e-06	1.05983e-05	IFNGR2	CMV-
ENSG00000124613	124.062	-0.427887	0.0876235	-4.88325	1.04352e-06	1.07042e-05	ZNF391	CMV-
ENSG00000113758	2325.9	-0.473929	0.0970588	-4.88291	1.04531e-06	1.07161e-05	DBN1	CMV-
ENSG00000141034	738.123	0.15043	0.0308164	4.88151	1.05276e-06	1.07861e-05	GID4	High Titre
ENSG00000135077	695.309	-0.636845	0.130509	-4.87971	1.06239e-06	1.08783e-05	HAVCR2	CMV-
ENSG00000225756	41.3735	-0.740301	0.151745	-4.87859	1.06847e-06	1.0934e-05	DBH-AS1	CMV-
ENSG00000160654	8133.05	0.276291	0.0566378	4.87822	1.07049e-06	1.09481e-05	CD3G	High Titre
ENSG00000234456	79.2834	-0.94806	0.194365	-4.87773	1.07312e-06	1.09685e-05	MAGI2-AS3	CMV-
ENSG00000143545	52.8527	-0.966224	0.198104	-4.87737	1.07512e-06	1.09823e-05	RAB13	CMV-
ENSG00000118058	12255.8	0.18843	0.0386434	4.87614	1.08184e-06	1.10444e-05	KMT2A	High Titre
ENSG00000162892	1554.35	-0.251454	0.0515959	-4.87352	1.09628e-06	1.11852e-05	IL24	CMV-
ENSG00000176595	477.33	-0.611107	0.125404	-4.87312	1.09849e-06	1.12011e-05	KBTBD11	CMV-
ENSG00000090006	3830.78	0.386121	0.0792548	4.8719	1.10532e-06	1.1264e-05	LTBP4	High Titre
ENSG00000246790	118.259	-0.553854	0.113703	-4.87106	1.11002e-06	1.13037e-05	SORL1-AS1	CMV-
ENSG00000178996	2272.59	0.362436	0.0744074	4.87097	1.11053e-06	1.13037e-05	SNX18	High Titre
ENSG00000119714	1373.8	0.407792	0.0837228	4.87073	1.11185e-06	1.13058e-05	GPR68	High Titre
ENSG00000035115	1472.88	-0.399748	0.082072	-4.8707	1.11205e-06	1.13058e-05	SH3YL1	CMV-
ENSG00000255819	262.374	0.575776	0.118227	4.87009	1.11548e-06	1.13339e-05	NA	High Titre
ENSG00000134352	2257.81	-0.411721	0.0845537	-4.86934	1.11971e-06	1.13702e-05	IL6ST	CMV-
ENSG00000159339	489.941	-1.10611	0.227165	-4.8692	1.1205e-06	1.13714e-05	PADI4	CMV-
ENSG00000110218	813.663	0.166593	0.0342146	4.86907	1.12123e-06	1.13721e-05	PANX1	High Titre
ENSG00000159761	72.5178	-0.346478	0.0711736	-4.86806	1.12697e-06	1.14236e-05	C16orf86	CMV-
ENSG00000137075	3301.38	0.188569	0.0387526	4.86598	1.13891e-06	1.15378e-05	RNF38	High Titre
ENSG00000250461	25.7752	-1.14015	0.234396	-4.86422	1.1491e-06	1.16341e-05	NA	CMV-
ENSG00000170954	22.7107	-0.902376	0.18552	-4.86404	1.15014e-06	1.16378e-05	ZNF415	CMV-
ENSG00000272163	10.3262	-0.896435	0.184341	-4.86293	1.15662e-06	1.16964e-05	NA	CMV-
ENSG00000155966	24.8322	-1.04329	0.214641	-4.86062	1.17016e-06	1.18264e-05	AFF2	CMV-
ENSG00000137177	283.178	-0.831737	0.171125	-4.8604	1.1715e-06	1.1833e-05	KIF13A	CMV-
ENSG00000173818	202.103	-0.234761	0.0483079	-4.85968	1.17578e-06	1.18692e-05	ENDOV	CMV-
ENSG00000267414	18.3159	0.677981	0.139538	4.85876	1.18122e-06	1.19171e-05	SETBP1-DT	High Titre
ENSG00000159140	21657.1	0.106413	0.0219073	4.85739	1.18941e-06	1.19927e-05	SON	High Titre
ENSG00000170486	378.816	-1.03473	0.213129	-4.85496	1.2041e-06	1.21337e-05	KRT72	CMV-
ENSG00000184497	19.8129	-0.875175	0.180372	-4.85206	1.22185e-06	1.23003e-05	TMEM255B	CMV-
ENSG00000162643	68.8874	0.70629	0.145566	4.85203	1.22207e-06	1.23003e-05	DNAI3	High Titre
ENSG00000147140	12001	-0.0990259	0.020419	-4.8497	1.23651e-06	1.24384e-05	NONO	CMV-
ENSG00000264539	8.41326	0.745221	0.153672	4.84944	1.23812e-06	1.24473e-05	MIR548AR	High Titre
ENSG00000244509	5825.88	0.240956	0.0496897	4.84921	1.23954e-06	1.24542e-05	APOBEC3C	High Titre
ENSG00000118520	105.314	-1.30599	0.269349	-4.8487	1.24273e-06	1.2479e-05	ARG1	CMV-
ENSG00000279611	18.6929	-0.514995	0.106226	-4.8481	1.24651e-06	1.25095e-05	NA	CMV-
ENSG00000248932	19.7156	-0.426332	0.0879585	-4.84697	1.25364e-06	1.25738e-05	COPB2-DT	CMV-
ENSG00000152413	169.615	0.270945	0.0559266	4.84466	1.26828e-06	1.27132e-05	HOMER1	High Titre
ENSG00000083444	1465.84	0.545175	0.11256	4.84342	1.27624e-06	1.27855e-05	PLOD1	High Titre
ENSG00000186827	237.081	-0.862534	0.178151	-4.8416	1.288e-06	1.28958e-05	TNFRSF4	CMV-
ENSG00000109689	2955.42	0.158749	0.0327909	4.84125	1.29022e-06	1.29105e-05	STIM2	High Titre
ENSG00000173762	9293.49	-0.312056	0.0644844	-4.83926	1.30325e-06	1.30333e-05	CD7	CMV-
ENSG00000131069	379.819	-0.450219	0.0930431	-4.83882	1.30609e-06	1.30541e-05	ACSS2	CMV-
ENSG00000146856	98.868	-0.399274	0.0825207	-4.83848	1.30838e-06	1.30693e-05	AGBL3	CMV-
ENSG00000141506	9904.52	0.204701	0.0423095	4.83818	1.31035e-06	1.30813e-05	PIK3R5	High Titre
ENSG00000166946	3217.95	0.144063	0.0297838	4.83696	1.3184e-06	1.31541e-05	CCNDBP1	High Titre
ENSG00000116991	253.5	-0.70804	0.146394	-4.83654	1.3212e-06	1.31679e-05	SIPA1L2	CMV-
ENSG00000147883	52.4044	-0.798713	0.165147	-4.83636	1.32238e-06	1.31679e-05	CDKN2B	CMV-
ENSG00000106524	877.702	0.17248	0.0356635	4.83631	1.32272e-06	1.31679e-05	ANKMY2	High Titre
ENSG00000144893	26.6665	-0.586944	0.121362	-4.83629	1.32286e-06	1.31679e-05	MED12L	CMV-
ENSG00000246223	623.864	-0.348439	0.0720504	-4.83605	1.32443e-06	1.31759e-05	LINC01550	CMV-
ENSG00000181690	235.26	-0.574695	0.118847	-4.83557	1.32763e-06	1.32001e-05	PLAG1	CMV-
ENSG00000176834	33.8917	-0.406844	0.0841806	-4.833	1.34494e-06	1.33645e-05	VSIG10	CMV-
ENSG00000020633	31777.1	0.29918	0.0619159	4.83203	1.35145e-06	1.34214e-05	RUNX3	High Titre
ENSG00000144566	1519.33	0.151416	0.0313439	4.83079	1.3599e-06	1.34975e-05	RAB5A	High Titre
ENSG00000160796	14934.1	0.318919	0.0660292	4.82996	1.36558e-06	1.3546e-05	NBEAL2	High Titre
ENSG00000137818	23636.2	-0.230556	0.0477392	-4.8295	1.36878e-06	1.35699e-05	RPLP1	CMV-
ENSG00000108960	404.909	-0.328349	0.0680067	-4.82819	1.3778e-06	1.36514e-05	MMD	CMV-
ENSG00000115750	508.821	0.223703	0.0463383	4.8276	1.38186e-06	1.36838e-05	TAF1B	High Titre
ENSG00000132294	3639.32	0.230527	0.0477555	4.82724	1.38439e-06	1.37009e-05	EFR3A	High Titre
ENSG00000115020	3608	0.140017	0.0290097	4.82656	1.38914e-06	1.37399e-05	PIKFYVE	High Titre
ENSG00000232117	14.9962	0.894171	0.185281	4.82604	1.39274e-06	1.37677e-05	NA	High Titre
ENSG00000054282	549.975	-0.16947	0.0351185	-4.82567	1.39531e-06	1.37788e-05	SDCCAG8	CMV-
ENSG00000262001	110.539	0.361066	0.0748244	4.8255	1.39649e-06	1.37788e-05	NA	High Titre
ENSG00000182463	92.3856	-0.925785	0.191855	-4.82543	1.39702e-06	1.37788e-05	TSHZ2	CMV-
ENSG00000089234	1157.26	0.117644	0.02438	4.82542	1.39708e-06	1.37788e-05	BRAP	High Titre
ENSG00000169814	528.83	0.180757	0.037471	4.82391	1.40774e-06	1.38759e-05	BTD	High Titre
ENSG00000156052	1374.65	-0.405943	0.084165	-4.82318	1.4129e-06	1.39189e-05	GNAQ	CMV-
ENSG00000106976	22.7383	-0.592683	0.122954	-4.82036	1.43299e-06	1.41086e-05	DNM1	CMV-
ENSG00000176728	10.4198	-0.832064	0.172619	-4.82023	1.43394e-06	1.41098e-05	TTTY14	CMV-
ENSG00000115641	55.3131	0.367934	0.0763374	4.81984	1.43671e-06	1.4129e-05	FHL2	High Titre
ENSG00000164530	423.826	-0.725641	0.150577	-4.81907	1.44232e-06	1.41761e-05	PI16	CMV-
ENSG00000175274	1366.13	0.508432	0.105578	4.81569	1.46688e-06	1.44092e-05	TP53I11	High Titre
ENSG00000075413	3012.11	0.0950256	0.0197426	4.81322	1.48519e-06	1.45807e-05	MARK3	High Titre
ENSG00000204267	3425.79	0.236464	0.0491307	4.81296	1.48709e-06	1.4591e-05	TAP2	High Titre
ENSG00000180964	874.47	-0.198469	0.0412417	-4.81234	1.49172e-06	1.4628e-05	TCEAL8	CMV-
ENSG00000197969	3372.79	0.216806	0.0450549	4.81203	1.49401e-06	1.46422e-05	VPS13A	High Titre
ENSG00000042980	132.158	-0.851239	0.17694	-4.8109	1.50249e-06	1.47168e-05	ADAM28	CMV-
ENSG00000099814	195.937	-0.703866	0.146341	-4.80978	1.51099e-06	1.47916e-05	CEP170B	CMV-
ENSG00000121210	3137.88	-0.196982	0.0409559	-4.80962	1.51221e-06	1.47952e-05	TMEM131L	CMV-
ENSG00000245573	24.04	-0.47246	0.0982359	-4.80944	1.51353e-06	1.47996e-05	BDNF-AS	CMV-
ENSG00000081985	359.242	-0.647409	0.134704	-4.80616	1.53854e-06	1.50357e-05	IL12RB2	CMV-
ENSG00000211825	38.6321	-0.981747	0.204294	-4.80555	1.54324e-06	1.5073e-05	TRDJ1	CMV-
ENSG00000167554	32.3233	-0.598596	0.124567	-4.80541	1.54438e-06	1.50751e-05	ZNF610	CMV-
ENSG00000133935	901.311	0.145861	0.0303543	4.8053	1.54522e-06	1.50751e-05	ERG28	High Titre
ENSG00000158966	69.5071	-1.09616	0.228154	-4.80446	1.55169e-06	1.51296e-05	CACHD1	CMV-
ENSG00000152894	137.38	-0.601036	0.125114	-4.80392	1.5559e-06	1.51621e-05	PTPRK	CMV-
ENSG00000021300	1531.96	-0.343519	0.0715142	-4.80351	1.55906e-06	1.51842e-05	PLEKHB1	CMV-
ENSG00000176542	2337.21	0.209501	0.0436385	4.80083	1.58006e-06	1.538e-05	USF3	High Titre
ENSG00000123454	22.8803	-0.76874	0.160268	-4.79659	1.61386e-06	1.57001e-05	DBH	CMV-
ENSG00000116852	12544.5	0.1979	0.0412646	4.79586	1.61976e-06	1.57486e-05	KIF21B	High Titre
ENSG00000204482	761.81	-0.716464	0.14943	-4.79466	1.62953e-06	1.58346e-05	LST1	CMV-
ENSG00000182199	1905.1	-0.168192	0.0350811	-4.79438	1.63178e-06	1.58441e-05	SHMT2	CMV-
ENSG00000084070	12861.7	-0.21916	0.0457125	-4.79431	1.63236e-06	1.58441e-05	SMAP2	CMV-
ENSG00000059691	372.688	-0.158628	0.0331013	-4.7922	1.64961e-06	1.60026e-05	GATB	CMV-
ENSG00000158104	14.7409	-0.654599	0.136659	-4.79001	1.6677e-06	1.61689e-05	HPD	CMV-
ENSG00000107771	5393.65	0.204493	0.0426981	4.78927	1.67386e-06	1.62194e-05	CCSER2	High Titre
ENSG00000183864	2539.1	0.249421	0.0520839	4.78882	1.67761e-06	1.62466e-05	TOB2	High Titre
ENSG00000173114	1142.96	-0.922458	0.192635	-4.78864	1.67917e-06	1.62525e-05	LRRN3	CMV-
ENSG00000137275	2910.62	0.13822	0.0288729	4.78718	1.69141e-06	1.63617e-05	RIPK1	High Titre
ENSG00000114942	15765.7	-0.225684	0.0471603	-4.78546	1.70593e-06	1.64929e-05	EEF1B2	CMV-
ENSG00000117461	217.883	0.457485	0.0956102	4.7849	1.7107e-06	1.65297e-05	PIK3R3	High Titre
ENSG00000103365	4804.95	0.137488	0.028743	4.78335	1.72399e-06	1.66487e-05	GGA2	High Titre
ENSG00000139278	3142.98	0.262117	0.0548088	4.78239	1.73226e-06	1.67192e-05	GLIPR1	High Titre
ENSG00000162244	23425.7	-0.214735	0.0449238	-4.77998	1.75313e-06	1.69084e-05	RPL29	CMV-
ENSG00000156471	3971.44	-0.12878	0.026942	-4.7799	1.75384e-06	1.69084e-05	PTDSS1	CMV-
ENSG00000105662	1678.68	-0.260861	0.0545847	-4.77901	1.76156e-06	1.69733e-05	CRTC1	CMV-
ENSG00000136715	1188.73	0.135474	0.0283545	4.77786	1.77168e-06	1.70612e-05	SAP130	High Titre
ENSG00000124201	5207.22	0.161926	0.0338967	4.77704	1.77895e-06	1.71216e-05	ZNFX1	High Titre
ENSG00000100228	62.6156	-0.392347	0.0821418	-4.77645	1.78414e-06	1.71566e-05	RAB36	CMV-
ENSG00000184489	540.149	-0.541205	0.113308	-4.7764	1.78458e-06	1.71566e-05	PTP4A3	CMV-
ENSG00000102755	17.0574	-0.976148	0.204376	-4.77625	1.78598e-06	1.71605e-05	FLT1	CMV-
ENSG00000163235	255.833	-0.528275	0.110613	-4.77588	1.7892e-06	1.71734e-05	TGFA	CMV-
ENSG00000213888	64.1449	-0.352327	0.0737723	-4.77587	1.78933e-06	1.71734e-05	NA	CMV-
ENSG00000124789	2863.02	0.193881	0.0406008	4.77528	1.79453e-06	1.72137e-05	NUP153	High Titre
ENSG00000267554	749.45	0.174615	0.0365689	4.77494	1.79761e-06	1.72304e-05	NA	High Titre
ENSG00000157870	969.895	-0.264981	0.055495	-4.77486	1.79828e-06	1.72304e-05	PRXL2B	CMV-
ENSG00000235092	13.8393	0.569695	0.119339	4.77375	1.8083e-06	1.73167e-05	ID2-AS1	High Titre
ENSG00000186891	233.949	-0.772535	0.161929	-4.77082	1.83479e-06	1.75606e-05	TNFRSF18	CMV-
ENSG00000142552	85.7719	-0.709721	0.14877	-4.7706	1.83674e-06	1.75694e-05	RCN3	CMV-
ENSG00000135837	5503.43	0.184869	0.0387552	4.77018	1.8406e-06	1.75965e-05	CEP350	High Titre
ENSG00000204628	37889.9	-0.195825	0.0410627	-4.76893	1.8521e-06	1.76966e-05	RACK1	CMV-
ENSG00000162775	1098.6	0.188779	0.0395974	4.76747	1.86552e-06	1.78149e-05	RBM15	High Titre
ENSG00000185800	1422.94	0.29835	0.0625937	4.76646	1.87495e-06	1.7895e-05	DMWD	High Titre
ENSG00000174804	11.205	0.840632	0.176453	4.76404	1.89753e-06	1.80994e-05	FZD4	High Titre
ENSG00000100985	574.291	-1.92492	0.404065	-4.76388	1.89903e-06	1.80994e-05	MMP9	CMV-
ENSG00000179981	4326.35	0.187919	0.0394471	4.76383	1.89954e-06	1.80994e-05	TSHZ1	High Titre
ENSG00000163686	280.461	0.265465	0.0557312	4.76331	1.90439e-06	1.81356e-05	ABHD6	High Titre
ENSG00000162836	471.582	-0.27144	0.0570159	-4.76077	1.92853e-06	1.83553e-05	ACP6	CMV-
ENSG00000139644	23800.9	0.090949	0.019108	4.75973	1.93853e-06	1.84403e-05	TMBIM6	High Titre
ENSG00000279811	15.295	0.62082	0.130481	4.75792	1.956e-06	1.85961e-05	NA	High Titre
ENSG00000265491	2019.08	0.184645	0.0388193	4.75651	1.96966e-06	1.87156e-05	RNF115	High Titre
ENSG00000184939	1925.63	0.222728	0.0468294	4.75617	1.97305e-06	1.87374e-05	ZFP90	High Titre
ENSG00000143970	4159.74	0.189836	0.0399217	4.75519	1.98258e-06	1.88175e-05	ASXL2	High Titre
ENSG00000149639	193.489	-0.551455	0.115976	-4.75488	1.9856e-06	1.88358e-05	MTCL2	CMV-
ENSG00000125107	10604.2	0.135179	0.0284342	4.75411	1.9932e-06	1.88974e-05	CNOT1	High Titre
ENSG00000186480	1977.85	0.19824	0.0417052	4.75336	2.00064e-06	1.89574e-05	INSIG1	High Titre
ENSG00000197599	102.648	-0.500131	0.105219	-4.75323	2.00188e-06	1.89587e-05	CCDC154	CMV-
ENSG00000033627	383.534	-0.547864	0.115287	-4.75215	2.01262e-06	1.90499e-05	ATP6V0A1	CMV-
ENSG00000145912	858.06	-0.196099	0.0412743	-4.7511	2.02312e-06	1.91387e-05	NHP2	CMV-
ENSG00000155254	160.864	-0.812225	0.171048	-4.74853	2.04897e-06	1.93726e-05	MARVELD1	CMV-
ENSG00000175643	64.4892	-0.631787	0.133054	-4.74835	2.05086e-06	1.93797e-05	RMI2	CMV-
ENSG00000181450	435.473	0.255909	0.0539066	4.74727	2.06179e-06	1.94724e-05	ZNF678	High Titre
ENSG00000157111	98.673	-0.79699	0.167904	-4.74669	2.06773e-06	1.95176e-05	TMEM171	CMV-
ENSG00000243629	16.1134	-0.670755	0.141341	-4.74566	2.07823e-06	1.9606e-05	LINC00880	CMV-
ENSG00000148842	621.781	0.182912	0.0385541	4.7443	2.09228e-06	1.97277e-05	CNNM2	High Titre
ENSG00000075790	995.446	0.220912	0.046566	4.74406	2.09473e-06	1.974e-05	BCAP29	High Titre
ENSG00000160818	1029.56	-0.253112	0.0533559	-4.74384	2.097e-06	1.97505e-05	GPATCH4	CMV-
ENSG00000142864	9958.47	-0.163491	0.0344733	-4.74253	2.11063e-06	1.9868e-05	SERBP1	CMV-
ENSG00000263004	39.8546	-0.446486	0.0941539	-4.74209	2.11522e-06	1.99002e-05	AKAP1-DT	CMV-
ENSG00000066117	3533.28	0.123371	0.0260198	4.74143	2.1221e-06	1.9954e-05	SMARCD1	High Titre
ENSG00000091127	242.188	-0.255715	0.0539516	-4.73971	2.14024e-06	2.01136e-05	PUS7	CMV-
ENSG00000088832	3014.34	-0.224225	0.0473264	-4.73783	2.16022e-06	2.02902e-05	FKBP1A	CMV-
ENSG00000096996	3477.65	0.226132	0.0477414	4.73661	2.17326e-06	2.04015e-05	IL12RB1	High Titre
ENSG00000122406	36714.5	-0.19487	0.0411457	-4.73609	2.17878e-06	2.04422e-05	RPL5	CMV-
ENSG00000177485	1899.18	0.264933	0.0559469	4.73544	2.18585e-06	2.04972e-05	ZBTB33	High Titre
ENSG00000067836	463.031	-0.529156	0.111752	-4.73507	2.18983e-06	2.05234e-05	ROGDI	CMV-
ENSG00000101276	10.7781	-1.6777	0.354329	-4.73488	2.19184e-06	2.0531e-05	SLC52A3	CMV-
ENSG00000176261	625.513	0.150036	0.0317188	4.73019	2.24309e-06	2.09996e-05	ZBTB8OS	High Titre
ENSG00000104408	12527.5	-0.206397	0.0436407	-4.72946	2.25118e-06	2.10595e-05	EIF3E	CMV-
ENSG00000161638	4697.2	0.222487	0.0470436	4.72939	2.25194e-06	2.10595e-05	ITGA5	High Titre
ENSG00000257924	15.3985	-0.96844	0.204816	-4.72834	2.26359e-06	2.11568e-05	NA	CMV-
ENSG00000157985	1944.67	0.523741	0.110805	4.72669	2.2821e-06	2.13183e-05	AGAP1	High Titre
ENSG00000108219	9450.51	0.142827	0.0302237	4.72565	2.2938e-06	2.14159e-05	TSPAN14	High Titre
ENSG00000188158	36.1137	-0.763241	0.161564	-4.72408	2.31159e-06	2.15702e-05	NHS	CMV-
ENSG00000165671	8620.9	0.140906	0.0298366	4.72257	2.32879e-06	2.17189e-05	NSD1	High Titre
ENSG00000178773	56.7689	-0.696328	0.147485	-4.72134	2.34294e-06	2.1839e-05	CPNE7	CMV-
ENSG00000165591	98.9935	-0.539663	0.114306	-4.72121	2.34449e-06	2.18416e-05	FAAH2	CMV-
ENSG00000170190	158.243	-0.56726	0.120158	-4.72095	2.34741e-06	2.18569e-05	SLC16A5	CMV-
ENSG00000142675	57.2136	-0.550961	0.116712	-4.7207	2.35034e-06	2.18693e-05	CNKSR1	CMV-
ENSG00000228903	538.331	-0.270895	0.0573855	-4.72062	2.35129e-06	2.18693e-05	NA	CMV-
ENSG00000211687	15.8306	0.569124	0.120606	4.71887	2.37156e-06	2.20458e-05	TRGJ2	High Titre
ENSG00000227051	157.037	-0.810153	0.171693	-4.71862	2.37445e-06	2.20608e-05	C14orf132	CMV-
ENSG00000116171	3645.35	0.190466	0.0403701	4.71801	2.38169e-06	2.2116e-05	SCP2	High Titre
ENSG00000154813	909.554	0.194105	0.041148	4.71723	2.39072e-06	2.21879e-05	DPH3	High Titre
ENSG00000135185	797.272	-0.188898	0.0400566	-4.71577	2.40803e-06	2.23365e-05	TMEM243	CMV-
ENSG00000205832	11.48	-0.637972	0.135353	-4.71337	2.43648e-06	2.25882e-05	C16orf96	CMV-
ENSG00000250616	9.90316	-0.706894	0.150066	-4.71056	2.47032e-06	2.28895e-05	YPEL3-DT	CMV-
ENSG00000074603	2745.66	0.168988	0.0358754	4.71042	2.47212e-06	2.28938e-05	DPP8	High Titre
ENSG00000173928	105.82	-0.222912	0.0473357	-4.70917	2.48722e-06	2.30173e-05	SWSAP1	CMV-
ENSG00000181555	6919.49	0.150461	0.0319512	4.7091	2.48814e-06	2.30173e-05	SETD2	High Titre
ENSG00000147403	42554.5	-0.224539	0.0476872	-4.70857	2.49462e-06	2.30648e-05	RPL10	CMV-
ENSG00000196668	9.73769	-0.940363	0.199753	-4.70763	2.50612e-06	2.31586e-05	LINC00173	CMV-
ENSG00000174586	65.558	-0.448823	0.095379	-4.70568	2.53026e-06	2.33691e-05	ZNF497	CMV-
ENSG00000130227	2960.9	0.107408	0.0228288	4.70493	2.53957e-06	2.34425e-05	XPO7	High Titre
ENSG00000143486	2086.31	-0.18687	0.0397192	-4.70479	2.54132e-06	2.3446e-05	EIF2D	CMV-
ENSG00000141665	21.2373	-0.474958	0.100977	-4.70365	2.55557e-06	2.35649e-05	FBXO15	CMV-
ENSG00000160282	17.047	-1.3338	0.283578	-4.70348	2.55764e-06	2.35713e-05	FTCD	CMV-
ENSG00000161091	1403.44	-0.264065	0.0561508	-4.70279	2.56633e-06	2.36386e-05	MFSD12	CMV-
ENSG00000182195	274.11	-0.519086	0.110435	-4.70039	2.59666e-06	2.39052e-05	LDOC1	CMV-
ENSG00000137710	626.408	0.213072	0.0453388	4.69955	2.60732e-06	2.39904e-05	RDX	High Titre
ENSG00000148908	2048.99	-0.263826	0.0561445	-4.69906	2.61367e-06	2.4036e-05	RGS10	CMV-
ENSG00000125347	10284.2	0.337276	0.0717822	4.6986	2.61946e-06	2.40763e-05	IRF1	High Titre
ENSG00000196440	283.433	-0.275385	0.0586114	-4.69849	2.62096e-06	2.40772e-05	ARMCX4	CMV-
ENSG00000112033	1668.57	-0.239448	0.0509744	-4.69741	2.63477e-06	2.41911e-05	PPARD	CMV-
ENSG00000147677	10107.7	-0.162784	0.0346571	-4.69698	2.64041e-06	2.42299e-05	EIF3H	CMV-
ENSG00000085382	564.881	0.137072	0.0291969	4.69474	2.66943e-06	2.44831e-05	HACE1	High Titre
ENSG00000243701	40.0502	0.459457	0.0978718	4.69448	2.6729e-06	2.45018e-05	DUBR	High Titre
ENSG00000257335	604.652	-1.06966	0.227905	-4.69345	2.6863e-06	2.46038e-05	MGAM	CMV-
ENSG00000165806	1047.62	0.192787	0.0410762	4.69341	2.6869e-06	2.46038e-05	CASP7	High Titre
ENSG00000197063	332.268	-0.326064	0.069484	-4.69265	2.6969e-06	2.46823e-05	MAFG	CMV-
ENSG00000174348	127.244	0.790343	0.16848	4.69102	2.71848e-06	2.48665e-05	PODN	High Titre
ENSG00000122741	1495.52	0.148128	0.0315811	4.69039	2.7269e-06	2.49302e-05	DCAF10	High Titre
ENSG00000151883	10424.6	0.211493	0.045098	4.68962	2.7371e-06	2.50101e-05	PARP8	High Titre
ENSG00000213079	2834.57	0.170814	0.0364405	4.68749	2.76581e-06	2.5259e-05	SCAF8	High Titre
ENSG00000237453	12.208	0.555072	0.11852	4.68334	2.82235e-06	2.57616e-05	NA	High Titre
ENSG00000256553	465.694	-0.691635	0.147708	-4.68244	2.83482e-06	2.58617e-05	TRAV1-2	CMV-
ENSG00000151348	2006.73	0.119714	0.0255673	4.68229	2.83682e-06	2.58662e-05	EXT2	High Titre
ENSG00000005001	43.7487	-0.902424	0.192753	-4.68176	2.84416e-06	2.59194e-05	PRSS22	CMV-
ENSG00000089159	11428	0.211412	0.0451611	4.68128	2.85091e-06	2.59671e-05	PXN	High Titre
ENSG00000088854	567.151	0.180784	0.0386231	4.68072	2.85876e-06	2.60247e-05	DNAAF9	High Titre
ENSG00000142621	63.69	0.986765	0.210829	4.68041	2.86299e-06	2.60494e-05	FHAD1	High Titre
ENSG00000170222	421.49	-0.295702	0.0631941	-4.67926	2.87918e-06	2.61828e-05	ADPRM	CMV-
ENSG00000173992	1039.1	-0.208834	0.0446422	-4.67796	2.89749e-06	2.63354e-05	CCS	CMV-
ENSG00000198729	21.5619	1.19328	0.255095	4.67779	2.89982e-06	2.63426e-05	PPP1R14C	High Titre
ENSG00000154001	2822.2	0.166597	0.0356162	4.67755	2.90321e-06	2.63573e-05	PPP2R5E	High Titre
ENSG00000181585	31.3731	-0.651515	0.139288	-4.67746	2.90451e-06	2.63573e-05	TMIE	CMV-
ENSG00000261332	22.9949	0.481512	0.10295	4.67713	2.9092e-06	2.63859e-05	NA	High Titre
ENSG00000166432	1009.4	-0.218941	0.0468165	-4.67658	2.91706e-06	2.64339e-05	ZMAT1	CMV-
ENSG00000154978	4988.15	0.175975	0.0376293	4.67654	2.91758e-06	2.64339e-05	VOPP1	High Titre
ENSG00000240143	75.4247	0.267909	0.0572968	4.67582	2.9278e-06	2.65125e-05	NA	High Titre
ENSG00000274824	14.1399	-0.615772	0.131748	-4.67387	2.95573e-06	2.67513e-05	MIR7152	CMV-
ENSG00000112851	7334.48	0.192178	0.0411218	4.67338	2.96285e-06	2.68016e-05	ERBIN	High Titre
ENSG00000245954	776.419	-0.623895	0.133514	-4.67288	2.96999e-06	2.68521e-05	LINC02273	CMV-
ENSG00000179593	17.3338	-2.00741	0.429624	-4.67247	2.97596e-06	2.68918e-05	ALOX15B	CMV-
ENSG00000106628	1286.6	-0.190545	0.0408054	-4.66961	3.01771e-06	2.72547e-05	POLD2	CMV-
ENSG00000033030	1289.08	0.131229	0.0281102	4.66836	3.03614e-06	2.74067e-05	ZCCHC8	High Titre
ENSG00000135720	1972.28	0.120138	0.0257353	4.66824	3.0379e-06	2.74083e-05	DYNC1LI2	High Titre
ENSG00000165995	48.5493	-0.330027	0.0707385	-4.66545	3.07944e-06	2.77684e-05	CACNB2	CMV-
ENSG00000205809	189.873	1.14602	0.245661	4.66505	3.08543e-06	2.78078e-05	KLRC2	High Titre
ENSG00000129116	410.292	0.691469	0.148247	4.66429	3.09681e-06	2.78868e-05	PALLD	High Titre
ENSG00000086232	5422.26	0.108745	0.0233146	4.66425	3.09745e-06	2.78868e-05	EIF2AK1	High Titre
ENSG00000112893	3416.9	0.168138	0.0360558	4.66329	3.11201e-06	2.80032e-05	MAN2A1	High Titre
ENSG00000120594	565.112	-0.945656	0.2028	-4.663	3.11637e-06	2.80278e-05	PLXDC2	CMV-
ENSG00000167202	4016.56	0.123804	0.0265539	4.66238	3.12571e-06	2.8097e-05	TBC1D2B	High Titre
ENSG00000143578	176.318	-0.200043	0.0429094	-4.66198	3.13179e-06	2.81369e-05	CREB3L4	CMV-
ENSG00000238249	14.9318	-0.770367	0.165317	-4.65995	3.16292e-06	2.84017e-05	NA	CMV-
ENSG00000166532	573.065	-0.216008	0.0463721	-4.65814	3.19085e-06	2.86375e-05	RIMKLB	CMV-
ENSG00000065054	144.547	-0.398344	0.0855309	-4.65731	3.20371e-06	2.87356e-05	NHERF2	CMV-
ENSG00000161835	412.046	-0.743668	0.159681	-4.65722	3.20514e-06	2.87356e-05	TAMALIN	CMV-
ENSG00000213341	1208.57	0.153734	0.0330138	4.65665	3.21399e-06	2.87999e-05	CHUK	High Titre
ENSG00000107815	842.561	-0.310897	0.0667659	-4.65652	3.21597e-06	2.88027e-05	TWNK	CMV-
ENSG00000182809	577.44	-0.720609	0.154761	-4.65626	3.22005e-06	2.88242e-05	CRIP2	CMV-
ENSG00000140092	306.067	-0.514495	0.110505	-4.65586	3.22636e-06	2.88656e-05	FBLN5	CMV-
ENSG00000137936	20.4105	-0.612022	0.131474	-4.65509	3.23835e-06	2.89577e-05	BCAR3	CMV-
ENSG00000196208	28.7924	0.522568	0.112295	4.65353	3.26306e-06	2.91635e-05	GREB1	High Titre
ENSG00000131023	2577.74	0.173991	0.0373903	4.65337	3.26561e-06	2.91711e-05	LATS1	High Titre
ENSG00000211892	125.47	-1.62633	0.349573	-4.65232	3.28213e-06	2.93034e-05	IGHG4	CMV-
ENSG00000151490	51.8738	-0.781068	0.167925	-4.65129	3.29861e-06	2.94352e-05	PTPRO	CMV-
ENSG00000127955	35.1299	-0.872665	0.187699	-4.64929	3.33079e-06	2.97069e-05	GNAI1	CMV-
ENSG00000266916	9.62092	-0.653543	0.140585	-4.64872	3.33996e-06	2.97593e-05	ZNF793-AS1	CMV-
ENSG00000140743	2606.03	-0.260888	0.0561204	-4.64871	3.34014e-06	2.97593e-05	CDR2	CMV-
ENSG00000050393	668.978	0.126311	0.0271748	4.6481	3.35003e-06	2.98319e-05	MCUR1	High Titre
ENSG00000104267	61.0671	-0.908255	0.195455	-4.64687	3.37009e-06	2.99951e-05	CA2	CMV-
ENSG00000075539	5434.75	0.18188	0.039149	4.64585	3.3868e-06	3.01281e-05	FRYL	High Titre
ENSG00000114391	15668.4	-0.189998	0.0409196	-4.64321	3.4304e-06	3.05001e-05	RPL24	CMV-
ENSG00000127220	284.913	-0.339904	0.0732113	-4.64277	3.43763e-06	3.05486e-05	ABHD8	CMV-
ENSG00000100353	9367.88	-0.142442	0.0306836	-4.64228	3.44579e-06	3.06052e-05	EIF3D	CMV-
ENSG00000150477	307.68	0.184007	0.0396406	4.64188	3.45247e-06	3.06487e-05	KIAA1328	High Titre
ENSG00000247572	267.77	-0.302492	0.0651701	-4.64158	3.45755e-06	3.0678e-05	CKMT2-AS1	CMV-
ENSG00000118156	38.7304	-0.506149	0.109051	-4.64139	3.46079e-06	3.06908e-05	ZNF541	CMV-
ENSG00000171680	245.425	-0.52975	0.114165	-4.64022	3.48043e-06	3.0849e-05	PLEKHG5	CMV-
ENSG00000261371	7820.73	-0.346484	0.0746786	-4.63968	3.48956e-06	3.0914e-05	PECAM1	CMV-
ENSG00000144824	535.858	0.37032	0.0798391	4.63833	3.51238e-06	3.10949e-05	PHLDB2	High Titre
ENSG00000187951	357.636	0.264576	0.0570421	4.63826	3.51361e-06	3.10949e-05	LOC100288637	High Titre
ENSG00000136840	739.252	-0.242964	0.0523956	-4.63711	3.5332e-06	3.12521e-05	ST6GALNAC4	CMV-
ENSG00000105202	8308.65	-0.229386	0.0494815	-4.63579	3.55582e-06	3.1436e-05	FBL	CMV-
ENSG00000280027	34.4319	-0.742972	0.160274	-4.63563	3.55847e-06	3.14432e-05	NA	CMV-
ENSG00000066455	1459.12	0.129583	0.0279598	4.63463	3.57583e-06	3.15803e-05	GOLGA5	High Titre
ENSG00000204055	39.8993	-0.735357	0.158682	-4.63417	3.58371e-06	3.16337e-05	NA	CMV-
ENSG00000108578	2000.29	-0.137087	0.0295844	-4.63374	3.59116e-06	3.16831e-05	BLMH	CMV-
ENSG00000177483	54.0047	0.41365	0.0892845	4.63295	3.60496e-06	3.17885e-05	RBM44	High Titre
ENSG00000280047	50.5019	-0.407414	0.0879425	-4.63273	3.60876e-06	3.18057e-05	NA	CMV-
ENSG00000211694	752.92	0.513243	0.110802	4.63206	3.6205e-06	3.18927e-05	TRGV10	High Titre
ENSG00000235192	46.3131	0.576052	0.124389	4.63107	3.63778e-06	3.20188e-05	NA	High Titre
ENSG00000184232	190.17	-0.666859	0.143998	-4.63103	3.63854e-06	3.20188e-05	OAF	CMV-
ENSG00000083457	560.593	-0.266319	0.0575171	-4.63026	3.65199e-06	3.21206e-05	ITGAE	CMV-
ENSG00000174099	14.7283	-1.5097	0.326068	-4.63	3.65657e-06	3.21445e-05	MSRB3	CMV-
ENSG00000063177	26537.6	-0.219677	0.0474593	-4.62874	3.6789e-06	3.23242e-05	RPL18	CMV-
ENSG00000011143	356.912	-0.193792	0.0418775	-4.6276	3.69926e-06	3.24865e-05	MKS1	CMV-
ENSG00000179598	142.71	-0.465169	0.100572	-4.62525	3.74156e-06	3.28411e-05	PLD6	CMV-
ENSG00000088970	956.521	0.154884	0.0334936	4.62429	3.75879e-06	3.29591e-05	KIZ	High Titre
ENSG00000138593	2847.14	0.176776	0.0382281	4.62423	3.75995e-06	3.29591e-05	SECISBP2L	High Titre
ENSG00000100380	8750.26	-0.182614	0.0394911	-4.62418	3.76077e-06	3.29591e-05	ST13	CMV-
ENSG00000171444	241.949	-0.4692	0.101478	-4.62367	3.77003e-06	3.30234e-05	MCC	CMV-
ENSG00000135144	240.348	-0.619713	0.134037	-4.62344	3.77428e-06	3.30438e-05	DTX1	CMV-
ENSG00000143952	1016.08	0.157878	0.0341516	4.62287	3.78466e-06	3.31177e-05	VPS54	High Titre
ENSG00000104611	11.2593	-1.05976	0.229392	-4.61986	3.84004e-06	3.35852e-05	SH2D4A	CMV-
ENSG00000111057	28.6733	-0.682161	0.147675	-4.61934	3.84956e-06	3.36455e-05	KRT18	CMV-
ENSG00000028116	602.254	0.170794	0.0369742	4.61927	3.85086e-06	3.36455e-05	VRK2	High Titre
ENSG00000066135	1572.05	0.146528	0.0317257	4.61859	3.86361e-06	3.37397e-05	KDM4A	High Titre
ENSG00000212916	135.771	-0.391959	0.0848826	-4.61766	3.88092e-06	3.38736e-05	MAP10	CMV-
ENSG00000094975	1673.92	0.137772	0.0298411	4.61687	3.89568e-06	3.39805e-05	SUCO	High Titre
ENSG00000171467	3812.88	0.198947	0.0430925	4.61675	3.89802e-06	3.39805e-05	ZNF318	High Titre
ENSG00000092931	715.09	0.148618	0.0321915	4.61669	3.89911e-06	3.39805e-05	MFSD11	High Titre
ENSG00000189350	604.542	0.427509	0.0926116	4.61615	3.90931e-06	3.40521e-05	TOGARAM2	High Titre
ENSG00000180921	272.169	-0.347795	0.0753522	-4.61559	3.91985e-06	3.41266e-05	FAM83H	CMV-
ENSG00000058063	6714.87	0.153853	0.0333358	4.61523	3.92652e-06	3.41673e-05	ATP11B	High Titre
ENSG00000163520	243.857	-0.868075	0.188103	-4.61489	3.93302e-06	3.42001e-05	FBLN2	CMV-
ENSG00000121644	1193.22	0.190727	0.0413292	4.61482	3.93428e-06	3.42001e-05	DESI2	High Titre
ENSG00000013374	4399.55	0.0861705	0.0186754	4.61412	3.94756e-06	3.42982e-05	NUB1	High Titre
ENSG00000162086	939.874	-0.152802	0.0331197	-4.61363	3.95701e-06	3.43629e-05	ZNF75A	CMV-
ENSG00000152766	21.5784	-1.22187	0.264848	-4.61348	3.95973e-06	3.43691e-05	ANKRD22	CMV-
ENSG00000082438	33.9992	-1.0957	0.237579	-4.61195	3.98904e-06	3.46059e-05	COBLL1	CMV-
ENSG00000115257	63.244	-0.496409	0.107669	-4.61051	4.01689e-06	3.48299e-05	PCSK4	CMV-
ENSG00000145916	854.475	-0.217263	0.0471276	-4.61009	4.02487e-06	3.48815e-05	RMND5B	CMV-
ENSG00000131196	2191.43	-0.226618	0.0491689	-4.60896	4.04693e-06	3.5055e-05	NFATC1	CMV-
ENSG00000117322	178.618	-0.736781	0.159913	-4.60738	4.07772e-06	3.53039e-05	CR2	CMV-
ENSG00000136816	1416.54	0.138849	0.0301484	4.60551	4.1146e-06	3.55994e-05	TOR1B	High Titre
ENSG00000069188	369.125	-0.977546	0.212259	-4.60544	4.11601e-06	3.55994e-05	SDK2	CMV-
ENSG00000139637	812.79	-0.146331	0.0317782	-4.60476	4.12937e-06	3.56969e-05	MYG1	CMV-
ENSG00000148429	212.744	-0.514682	0.111805	-4.6034	4.15657e-06	3.59128e-05	USP6NL	CMV-
ENSG00000261594	20.9957	0.712374	0.154753	4.6033	4.15852e-06	3.59128e-05	TPBGL	High Titre
ENSG00000159496	649.478	-0.264387	0.0574558	-4.60158	4.19306e-06	3.61928e-05	RGL4	CMV-
ENSG00000110324	27765	0.189259	0.0411357	4.60084	4.20795e-06	3.6293e-05	IL10RA	High Titre
ENSG00000156234	12.4607	-1.94463	0.422674	-4.60079	4.2089e-06	3.6293e-05	CXCL13	CMV-
ENSG00000110700	13177	-0.199733	0.0434302	-4.59893	4.24663e-06	3.65999e-05	RPS13	CMV-
ENSG00000138107	3230	0.146034	0.0317549	4.59879	4.24958e-06	3.6607e-05	ACTR1A	High Titre
ENSG00000174136	86.7168	-0.610191	0.132705	-4.59812	4.26323e-06	3.67062e-05	RGMB	CMV-
ENSG00000243587	9.39078	-0.687612	0.149638	-4.59518	4.32385e-06	3.72095e-05	NA	CMV-
ENSG00000138802	1635.5	0.171149	0.0372465	4.59503	4.32692e-06	3.72172e-05	SEC24B	High Titre
ENSG00000133193	1086.67	0.144739	0.0315048	4.59418	4.34453e-06	3.73499e-05	VCF1	High Titre
ENSG00000184182	610.012	0.289978	0.0631338	4.59307	4.36778e-06	3.75014e-05	UBE2F	High Titre
ENSG00000161405	10425.5	0.322056	0.0701187	4.59301	4.36895e-06	3.75014e-05	IKZF3	High Titre
ENSG00000272498	158.262	-0.35014	0.0762353	-4.59288	4.37161e-06	3.75014e-05	NA	CMV-
ENSG00000196421	129.788	-0.824466	0.17951	-4.59287	4.37181e-06	3.75014e-05	C20orf204	CMV-
ENSG00000001629	2464.49	0.127434	0.0277465	4.59281	4.37309e-06	3.75014e-05	ANKIB1	High Titre
ENSG00000163110	1170.52	0.185392	0.0403741	4.59185	4.39335e-06	3.76564e-05	PDLIM5	High Titre
ENSG00000112701	4307.64	0.119251	0.0259711	4.5917	4.39654e-06	3.76607e-05	SENP6	High Titre
ENSG00000136731	5160.11	0.144169	0.0313983	4.59161	4.3983e-06	3.76607e-05	UGGT1	High Titre
ENSG00000233276	2258	-0.457887	0.0997256	-4.59147	4.40135e-06	3.76607e-05	GPX1	CMV-
ENSG00000178921	1083.99	-0.203072	0.0442288	-4.59141	4.40264e-06	3.76607e-05	PFAS	CMV-
ENSG00000116014	23.2408	-0.961113	0.209438	-4.589	4.45368e-06	3.80603e-05	KISS1R	CMV-
ENSG00000119402	4058.51	0.161967	0.0352946	4.589	4.45379e-06	3.80603e-05	FBXW2	High Titre
ENSG00000147138	712.262	0.321262	0.0700108	4.58875	4.45918e-06	3.80873e-05	GPR174	High Titre
ENSG00000160209	2024.25	-0.241336	0.052604	-4.58778	4.47984e-06	3.82448e-05	PDXK	CMV-
ENSG00000136938	8360.98	-0.226938	0.0494681	-4.58756	4.48463e-06	3.82666e-05	ANP32B	CMV-
ENSG00000131473	6960.66	0.0914947	0.0199456	4.5872	4.4922e-06	3.83121e-05	ACLY	High Titre
ENSG00000182934	8409.59	0.0945006	0.0206032	4.58671	4.50291e-06	3.83844e-05	SRPRA	High Titre
ENSG00000130038	1930.12	0.186278	0.0406221	4.58563	4.52617e-06	3.85635e-05	CRACR2A	High Titre
ENSG00000101384	26.7324	-0.832997	0.181688	-4.58478	4.54474e-06	3.87006e-05	JAG1	CMV-
ENSG00000148606	1354.32	0.102733	0.0224079	4.58468	4.54677e-06	3.87006e-05	POLR3A	High Titre
ENSG00000136044	1327.55	0.137368	0.029969	4.58369	4.56852e-06	3.88664e-05	APPL2	High Titre
ENSG00000145734	3713.69	0.145168	0.0316744	4.58312	4.5809e-06	3.89524e-05	BDP1	High Titre
ENSG00000182257	58.5782	-0.383396	0.0836921	-4.58103	4.62687e-06	3.93238e-05	NA	CMV-
ENSG00000166446	673.078	0.247182	0.053966	4.58032	4.64263e-06	3.94382e-05	CDYL2	High Titre
ENSG00000197323	3278.66	0.150109	0.0327734	4.58022	4.64495e-06	3.94384e-05	TRIM33	High Titre
ENSG00000165246	27.8221	0.690124	0.150703	4.57938	4.66359e-06	3.95771e-05	NLGN4Y	High Titre
ENSG00000101445	7692.85	0.263015	0.0574468	4.57841	4.68529e-06	3.9739e-05	PPP1R16B	High Titre
ENSG00000110841	95.7693	-0.389097	0.084987	-4.57832	4.6873e-06	3.9739e-05	PPFIBP1	CMV-
ENSG00000112414	9.34421	-0.970651	0.212018	-4.57816	4.69075e-06	3.97486e-05	ADGRG6	CMV-
ENSG00000110651	6733.2	0.246054	0.0537582	4.57705	4.71576e-06	3.99407e-05	CD81	High Titre
ENSG00000168734	104.548	-0.534814	0.116873	-4.57603	4.7389e-06	4.01169e-05	PKIG	CMV-
ENSG00000197043	24425.2	0.143732	0.0314237	4.57401	4.78472e-06	4.04848e-05	ANXA6	High Titre
ENSG00000132357	251.453	-0.517993	0.113278	-4.57275	4.81359e-06	4.0709e-05	CARD6	CMV-
ENSG00000126561	5168.35	-0.177298	0.0387868	-4.5711	4.85168e-06	4.10109e-05	STAT5A	CMV-
ENSG00000179958	532.965	-0.185532	0.0405956	-4.57025	4.87141e-06	4.11574e-05	DCTPP1	CMV-
ENSG00000241839	2241.19	0.303799	0.0664784	4.56988	4.87997e-06	4.11998e-05	PLEKHO2	High Titre
ENSG00000119682	3184.52	0.115162	0.0252005	4.56983	4.88123e-06	4.11998e-05	AREL1	High Titre
ENSG00000182557	236.991	-0.305615	0.066901	-4.56816	4.92019e-06	4.15082e-05	SPNS3	CMV-
ENSG00000198026	3517.1	0.211969	0.0464158	4.56674	4.95379e-06	4.17711e-05	ZNF335	High Titre
ENSG00000145743	1556.87	0.177966	0.0389722	4.56649	4.95965e-06	4.18e-05	FBXL17	High Titre
ENSG00000135821	5107.32	0.356862	0.0781647	4.56551	4.98273e-06	4.19739e-05	GLUL	High Titre
ENSG00000000003	27.8576	-0.674772	0.147825	-4.56467	5.00271e-06	4.21215e-05	TSPAN6	CMV-
ENSG00000102103	1600.71	-0.174737	0.0382895	-4.56358	5.02893e-06	4.23215e-05	PQBP1	CMV-
ENSG00000152439	294.741	-0.267134	0.0585472	-4.56271	5.04965e-06	4.2475e-05	ZNF773	CMV-
ENSG00000152229	1014.6	0.304178	0.0666711	4.56237	5.05803e-06	4.25247e-05	PSTPIP2	High Titre
ENSG00000236409	20.2739	0.517897	0.113551	4.56092	5.09291e-06	4.27969e-05	NA	High Titre
ENSG00000186073	157.44	0.184309	0.0404147	4.56044	5.10465e-06	4.28745e-05	CDIN1	High Titre
ENSG00000135124	919.676	-0.192888	0.0423182	-4.55804	5.16323e-06	4.33453e-05	P2RX4	CMV-
ENSG00000126368	663.881	-0.382911	0.0840247	-4.55713	5.18581e-06	4.35136e-05	NR1D1	CMV-
ENSG00000088682	783.273	-0.151654	0.0332809	-4.55677	5.19453e-06	4.35632e-05	COQ9	CMV-
ENSG00000166845	135.83	0.318779	0.0699585	4.55668	5.19679e-06	4.35632e-05	C18orf54	High Titre
ENSG00000115568	2106.66	0.168754	0.0370447	4.5554	5.22854e-06	4.38079e-05	ZNF142	High Titre
ENSG00000198722	40.1411	-0.539537	0.118453	-4.55486	5.24209e-06	4.38999e-05	UNC13B	CMV-
ENSG00000234773	11.3121	-0.534502	0.11736	-4.55438	5.25397e-06	4.39779e-05	NA	CMV-
ENSG00000108582	3822.35	0.228062	0.0500813	4.55382	5.268e-06	4.40732e-05	CPD	High Titre
ENSG00000112137	61.4963	-0.598268	0.131382	-4.55366	5.27198e-06	4.40732e-05	PHACTR1	CMV-
ENSG00000185101	2415.68	-0.367553	0.0807167	-4.55362	5.27306e-06	4.40732e-05	ANO9	CMV-
ENSG00000105204	1061.11	0.274743	0.060338	4.55339	5.27871e-06	4.40989e-05	DYRK1B	High Titre
ENSG00000005469	527.842	0.253992	0.0558103	4.55099	5.33947e-06	4.45849e-05	CROT	High Titre
ENSG00000227945	18.991	-0.699047	0.153786	-4.54557	5.47863e-06	4.57245e-05	NA	CMV-
ENSG00000280156	12.9895	-0.963828	0.212067	-4.54492	5.49568e-06	4.58446e-05	NA	CMV-
ENSG00000274922	75.1698	-0.347291	0.0764484	-4.54281	5.55092e-06	4.62828e-05	NA	CMV-
ENSG00000175066	1816.87	0.350702	0.0772021	4.54265	5.55513e-06	4.62955e-05	GK5	High Titre
ENSG00000162980	2283.26	0.238337	0.0524692	4.54242	5.56126e-06	4.6324e-05	ARL5A	High Titre
ENSG00000115738	6569.55	0.279403	0.0615126	4.54221	5.56668e-06	4.63466e-05	ID2	High Titre
ENSG00000097033	4217.06	0.156404	0.0344375	4.54168	5.58076e-06	4.64414e-05	SH3GLB1	High Titre
ENSG00000105926	779.568	0.265631	0.0584929	4.54126	5.59195e-06	4.64903e-05	PALS2	High Titre
ENSG00000276405	225.018	0.909815	0.200344	4.54125	5.59206e-06	4.64903e-05	TRBV13	High Titre
ENSG00000116525	830.884	0.188373	0.0414884	4.54038	5.61522e-06	4.66602e-05	TRIM62	High Titre
ENSG00000136636	74.0373	-0.65646	0.144739	-4.53548	5.7474e-06	4.77354e-05	KCTD3	CMV-
ENSG00000100505	23.2731	-0.462118	0.101909	-4.53459	5.77155e-06	4.79128e-05	TRIM9	CMV-
ENSG00000177463	3872.42	0.158562	0.0349698	4.53427	5.78024e-06	4.79618e-05	NR2C2	High Titre
ENSG00000174705	24.173	-1.05583	0.232907	-4.53325	5.80836e-06	4.81717e-05	SH3PXD2B	CMV-
ENSG00000117543	1325.69	-0.195286	0.0430803	-4.53307	5.81315e-06	4.81882e-05	DPH5	CMV-
ENSG00000196476	99.7892	-0.334063	0.0737064	-4.53236	5.83293e-06	4.83288e-05	C20orf96	CMV-
ENSG00000241666	22.8377	-0.511361	0.112835	-4.53192	5.84495e-06	4.83924e-05	NA	CMV-
ENSG00000211821	101.945	-1.32973	0.293417	-4.53187	5.84625e-06	4.83924e-05	TRDV2	CMV-
ENSG00000005513	116.316	-0.621051	0.137076	-4.5307	5.87887e-06	4.86051e-05	SOX8	CMV-
ENSG00000213339	926.52	-0.218751	0.0482825	-4.53064	5.88041e-06	4.86051e-05	QTRT1	CMV-
ENSG00000236144	240.618	-0.319862	0.0705996	-4.53064	5.88045e-06	4.86051e-05	TMEM147-AS1	CMV-
ENSG00000215915	63.8186	-0.575874	0.127112	-4.53044	5.88611e-06	4.86285e-05	ATAD3C	CMV-
ENSG00000151131	192.955	-0.233838	0.0516632	-4.5262	6.0054e-06	4.95901e-05	NOPCHAP1	CMV-
ENSG00000113851	2473.85	0.147445	0.0325787	4.52581	6.01655e-06	4.96583e-05	CRBN	High Titre
ENSG00000163376	250.535	0.328825	0.0726759	4.52454	6.05266e-06	4.99323e-05	KBTBD8	High Titre
ENSG00000261438	37.9818	0.435943	0.0963678	4.52374	6.07564e-06	5.00978e-05	NA	High Titre
ENSG00000120963	1530.16	-0.139058	0.0307466	-4.5227	6.10567e-06	5.03204e-05	ZNF706	CMV-
ENSG00000196116	818.467	0.18243	0.0403375	4.5226	6.10851e-06	5.03204e-05	TDRD7	High Titre
ENSG00000232934	86.134	0.265256	0.0586614	4.52181	6.13126e-06	5.0481e-05	NA	High Titre
ENSG00000173457	777.177	-0.395518	0.0874706	-4.52172	6.1339e-06	5.0481e-05	PPP1R14B	CMV-
ENSG00000174482	47.6923	-1.02259	0.226164	-4.52144	6.14196e-06	5.05231e-05	LINGO2	CMV-
ENSG00000167286	7477.09	0.193362	0.0427744	4.52051	6.16922e-06	5.07231e-05	CD3D	High Titre
ENSG00000211893	708.024	-1.51078	0.334235	-4.52011	6.1807e-06	5.07931e-05	IGHG2	CMV-
ENSG00000108561	2490.67	-0.191826	0.0424501	-4.51886	6.21734e-06	5.10697e-05	C1QBP	CMV-
ENSG00000272008	36.1046	0.353396	0.0782139	4.51833	6.23296e-06	5.11735e-05	LOC124901355	High Titre
ENSG00000271022	11.1657	-0.940123	0.208268	-4.514	6.36149e-06	5.22038e-05	NA	CMV-
ENSG00000156515	6935.97	-0.157789	0.0349755	-4.51141	6.43995e-06	5.28224e-05	HK1	CMV-
ENSG00000133059	1403.66	0.116112	0.0257396	4.51101	6.45204e-06	5.28927e-05	DSTYK	High Titre
ENSG00000070495	1491.34	0.273675	0.0606695	4.51092	6.4547e-06	5.28927e-05	JMJD6	High Titre
ENSG00000125354	11870.7	-0.143578	0.0318362	-4.5099	6.48595e-06	5.31235e-05	SEPTIN6	CMV-
ENSG00000177425	44.0074	-0.754021	0.167201	-4.50966	6.49326e-06	5.31579e-05	PAWR	CMV-
ENSG00000118507	540.07	-0.233344	0.0517593	-4.50825	6.53638e-06	5.34855e-05	AKAP7	CMV-
ENSG00000259863	25.6916	-0.917405	0.203513	-4.50784	6.54918e-06	5.35646e-05	NA	CMV-
ENSG00000101290	4373.96	0.126081	0.0279763	4.50669	6.58457e-06	5.38284e-05	CDS2	High Titre
ENSG00000229727	13.9315	0.67175	0.149198	4.50242	6.7185e-06	5.48971e-05	LOC100506274	High Titre
ENSG00000112685	2367.74	0.134684	0.0299153	4.50219	6.72583e-06	5.49308e-05	EXOC2	High Titre
ENSG00000103489	1971.55	0.232037	0.0515433	4.50178	6.73857e-06	5.50087e-05	XYLT1	High Titre
ENSG00000008438	158.344	-1.54381	0.342997	-4.50095	6.76501e-06	5.51983e-05	PGLYRP1	CMV-
ENSG00000039523	768.455	-0.287216	0.0638162	-4.50067	6.77396e-06	5.5245e-05	RIPOR1	CMV-
ENSG00000116584	5293.3	0.149364	0.0331925	4.49994	6.7974e-06	5.54098e-05	ARHGEF2	High Titre
ENSG00000103671	996.532	0.117983	0.0262196	4.4998	6.80163e-06	5.54179e-05	TRIP4	High Titre
ENSG00000260412	14.2247	-1.24591	0.276918	-4.49921	6.82055e-06	5.55457e-05	NA	CMV-
ENSG00000160584	3561.72	0.144038	0.0320152	4.49904	6.82609e-06	5.55644e-05	SIK3	High Titre
ENSG00000135951	205.062	-0.299464	0.0665827	-4.49763	6.87146e-06	5.59072e-05	TSGA10	CMV-
ENSG00000279727	27.029	0.336233	0.0747739	4.49666	6.90296e-06	5.61368e-05	LINC02033	High Titre
ENSG00000210082	80176.7	-0.268942	0.0598186	-4.49595	6.92584e-06	5.62963e-05	NA	CMV-
ENSG00000132465	595.978	-1.25347	0.278858	-4.495	6.95683e-06	5.65214e-05	JCHAIN	CMV-
ENSG00000166035	73.6035	-0.864281	0.192289	-4.49469	6.96707e-06	5.65778e-05	LIPC	CMV-
ENSG00000256862	95.8252	-0.832198	0.185188	-4.49379	6.99652e-06	5.679e-05	PARP11-AS1	CMV-
ENSG00000245146	89.5625	-0.294186	0.0654749	-4.49312	7.01886e-06	5.69444e-05	LOC124900193	CMV-
ENSG00000242861	268.78	-0.28046	0.0624393	-4.49172	7.06509e-06	5.72924e-05	NA	CMV-
ENSG00000049247	75.9175	-0.741845	0.16521	-4.49031	7.11189e-06	5.76446e-05	UTS2	CMV-
ENSG00000107438	497.711	0.43551	0.0970031	4.48965	7.13412e-06	5.77975e-05	PDLIM1	High Titre
ENSG00000115520	1027.96	0.200086	0.0445713	4.48912	7.15189e-06	5.79141e-05	COQ10B	High Titre
ENSG00000128908	2636.64	0.119643	0.0266536	4.48883	7.16149e-06	5.79645e-05	INO80	High Titre
ENSG00000198668	25217.9	0.137667	0.0306842	4.48657	7.23805e-06	5.85565e-05	CALM1	High Titre
ENSG00000253755	42.0779	-1.51166	0.336947	-4.48635	7.24547e-06	5.85889e-05	NA	CMV-
ENSG00000162241	1833.54	-0.177332	0.0395497	-4.48378	7.33327e-06	5.92709e-05	SLC25A45	CMV-
ENSG00000234709	17.6057	-0.873253	0.194826	-4.48222	7.38704e-06	5.96774e-05	NA	CMV-
ENSG00000148481	441.691	0.179784	0.0401202	4.48114	7.4245e-06	5.99518e-05	MINDY3	High Titre
ENSG00000189136	69.8892	0.341251	0.0761628	4.48054	7.44532e-06	6.00916e-05	NA	High Titre
ENSG00000183826	1517.2	0.15043	0.0335773	4.4801	7.46088e-06	6.01888e-05	BTBD9	High Titre
ENSG00000144218	90.2732	-0.736245	0.164356	-4.47956	7.47954e-06	6.03111e-05	AFF3	CMV-
ENSG00000211805	169.886	0.747889	0.166963	4.47938	7.48619e-06	6.03363e-05	TRAV24	High Titre
ENSG00000213203	5306.91	-0.264852	0.0591349	-4.47877	7.50728e-06	6.04779e-05	GIMAP1	CMV-
ENSG00000172164	1458.16	0.189152	0.0422372	4.47832	7.52333e-06	6.05787e-05	SNTB1	High Titre
ENSG00000281398	63.6364	-0.369559	0.0825427	-4.47719	7.5631e-06	6.08703e-05	SNHG4	CMV-
ENSG00000103047	967.937	0.10458	0.0233613	4.47663	7.58303e-06	6.10021e-05	TANGO6	High Titre
ENSG00000221923	428.887	-0.272383	0.0608635	-4.47531	7.6301e-06	6.1352e-05	ZNF880	CMV-
ENSG00000134982	1823.52	0.150245	0.0335734	4.47513	7.63632e-06	6.13634e-05	APC	High Titre
ENSG00000102984	110.41	0.236864	0.0529298	4.47507	7.63867e-06	6.13634e-05	ZNF821	High Titre
ENSG00000152582	598.215	0.264409	0.0591005	4.47389	7.68095e-06	6.16741e-05	SPEF2	High Titre
ENSG00000039560	21.2822	-0.848722	0.18976	-4.47261	7.72689e-06	6.2014e-05	RAI14	CMV-
ENSG00000087269	1892.7	-0.141341	0.0316111	-4.47125	7.77653e-06	6.23832e-05	NOP14	CMV-
ENSG00000110934	15851.5	0.14274	0.0319291	4.47054	7.80219e-06	6.25227e-05	BIN2	High Titre
ENSG00000166889	2669.37	0.141957	0.0317544	4.47047	7.80463e-06	6.25227e-05	PATL1	High Titre
ENSG00000049541	605.68	-0.138886	0.0310675	-4.47047	7.80486e-06	6.25227e-05	RFC2	CMV-
ENSG00000133872	19261.8	-0.181277	0.0405862	-4.46648	7.95174e-06	6.36696e-05	SARAF	CMV-
ENSG00000228985	9.2071	-1.04661	0.234332	-4.46637	7.95591e-06	6.36732e-05	TRDD3	CMV-
ENSG00000135070	1548.91	0.200987	0.0450035	4.46603	7.9684e-06	6.37435e-05	ISCA1	High Titre
ENSG00000260260	112.657	-0.33783	0.0756705	-4.46449	8.02584e-06	6.4173e-05	SNHG19	CMV-
ENSG00000272398	202.528	-1.42807	0.319898	-4.46412	8.03969e-06	6.42538e-05	CD24	CMV-
ENSG00000117000	1490.18	0.174763	0.0391656	4.46214	8.11441e-06	6.48208e-05	RLF	High Titre
ENSG00000066926	962.569	0.150015	0.0336354	4.46002	8.19501e-06	6.54342e-05	FECH	High Titre
ENSG00000110448	9166.55	0.270382	0.060635	4.45918	8.22757e-06	6.56636e-05	CD5	High Titre
ENSG00000156574	16.2583	0.491328	0.110259	4.45613	8.34531e-06	6.65723e-05	NODAL	High Titre
ENSG00000115760	10395.5	0.169243	0.0379826	4.4558	8.35803e-06	6.66272e-05	BIRC6	High Titre
ENSG00000214655	3351.15	0.165909	0.0372348	4.45575	8.35996e-06	6.66272e-05	ZSWIM8	High Titre
ENSG00000173681	461.107	0.169075	0.0379541	4.45473	8.3999e-06	6.69144e-05	BCLAF3	High Titre
ENSG00000131374	3363.38	0.15411	0.0346093	4.45286	8.47338e-06	6.74684e-05	TBC1D5	High Titre
ENSG00000130940	504.844	0.319838	0.0718402	4.45207	8.50462e-06	6.76857e-05	CASZ1	High Titre
ENSG00000100027	902.276	0.318282	0.0715123	4.45073	8.5579e-06	6.80527e-05	YPEL1	High Titre
ENSG00000152133	1196.24	0.208989	0.0469562	4.45071	8.55866e-06	6.80527e-05	GPATCH11	High Titre
ENSG00000267744	8.78603	-0.9663	0.217205	-4.44879	8.63562e-06	6.86257e-05	NA	CMV-
ENSG00000204860	58.28	-0.624385	0.140352	-4.44871	8.63873e-06	6.86257e-05	NA	CMV-
ENSG00000146587	1128.23	0.164293	0.0369372	4.44789	8.67178e-06	6.88563e-05	RBAK	High Titre
ENSG00000117560	594.915	0.516539	0.116189	4.44566	8.76225e-06	6.95425e-05	FASLG	High Titre
ENSG00000204519	485.991	-0.256516	0.0577051	-4.44529	8.77743e-06	6.96308e-05	ZNF551	CMV-
ENSG00000231025	393.084	0.193548	0.0435583	4.44344	8.85339e-06	7.02009e-05	NA	High Titre
ENSG00000118762	578.995	0.197219	0.0443856	4.4433	8.85891e-06	7.02122e-05	PKD2	High Titre
ENSG00000258116	49.2732	-0.806337	0.181573	-4.44085	8.96037e-06	7.09835e-05	PPIAP45	CMV-
ENSG00000117318	120.558	-0.774717	0.17446	-4.44066	8.96844e-06	7.10146e-05	ID3	CMV-
ENSG00000114859	138.217	0.26754	0.0602585	4.43987	9.0012e-06	7.12412e-05	CLCN2	High Titre
ENSG00000095370	3297.96	0.24252	0.0546501	4.43768	9.09316e-06	7.19358e-05	SH2D3C	High Titre
ENSG00000115866	2183.7	-0.184104	0.0414911	-4.43719	9.11423e-06	7.20692e-05	DARS1	CMV-
ENSG00000154743	266.979	-0.174374	0.0393004	-4.43695	9.12411e-06	7.21141e-05	TSEN2	CMV-
ENSG00000118263	1186.29	-0.38687	0.0871992	-4.43662	9.13828e-06	7.21928e-05	KLF7	CMV-
ENSG00000004660	268.144	-0.36819	0.083015	-4.43522	9.19792e-06	7.26306e-05	CAMKK1	CMV-
ENSG00000106299	318.832	0.268103	0.0604549	4.43477	9.21723e-06	7.27495e-05	WASL	High Titre
ENSG00000271856	1005.57	-0.367249	0.0828152	-4.43457	9.22576e-06	7.27834e-05	LINC01215	CMV-
ENSG00000169083	9.74284	-1.19018	0.268525	-4.43228	9.3243e-06	7.35269e-05	AR	CMV-
ENSG00000272143	20.2442	-0.515507	0.116357	-4.43038	9.40679e-06	7.41433e-05	FGF14-AS2	CMV-
ENSG00000118113	487.338	-2.12341	0.479335	-4.42991	9.42716e-06	7.42462e-05	MMP8	CMV-
ENSG00000182742	259.583	0.336962	0.0760657	4.42988	9.4285e-06	7.42462e-05	HOXB4	High Titre
ENSG00000273447	34.0645	-0.324311	0.0732396	-4.42809	9.50712e-06	7.4831e-05	NA	CMV-
ENSG00000166963	93.3332	-0.688629	0.155525	-4.42777	9.52132e-06	7.48829e-05	MAP1A	CMV-
ENSG00000183292	10.0412	1.06856	0.241332	4.42774	9.52245e-06	7.48829e-05	NA	High Titre
ENSG00000231793	128.064	-0.503917	0.113816	-4.42748	9.53424e-06	7.49412e-05	NA	CMV-
ENSG00000013288	5064.09	0.170457	0.0385051	4.42687	9.56105e-06	7.51175e-05	MAN2B2	High Titre
ENSG00000168685	47468.4	-0.363398	0.0821059	-4.42597	9.60111e-06	7.53977e-05	IL7R	CMV-
ENSG00000179862	383.355	-0.799005	0.180562	-4.42511	9.63951e-06	7.56646e-05	CITED4	CMV-
ENSG00000177173	46.4016	0.438547	0.0991174	4.42452	9.66555e-06	7.58264e-05	NA	High Titre
ENSG00000167779	48.2706	-0.488076	0.110313	-4.42445	9.66896e-06	7.58264e-05	IGFBP6	CMV-
ENSG00000108352	161.727	0.316142	0.0714862	4.42242	9.76e-06	7.65054e-05	RAPGEFL1	High Titre
ENSG00000251369	749.312	-0.26692	0.0603656	-4.42172	9.79171e-06	7.67189e-05	ZNF550	CMV-
ENSG00000163162	3435.71	0.192987	0.0436541	4.42083	9.83226e-06	7.70014e-05	RNF149	High Titre
ENSG00000135423	20.6529	-0.415792	0.0940779	-4.41966	9.88575e-06	7.7385e-05	GLS2	CMV-
ENSG00000089050	629.668	0.179778	0.0406798	4.41934	9.9004e-06	7.74643e-05	RBBP9	High Titre
ENSG00000198690	775.041	-0.194209	0.0439563	-4.41822	9.95175e-06	7.78195e-05	FAN1	CMV-
ENSG00000118496	613.024	0.310739	0.0703333	4.41809	9.95777e-06	7.78195e-05	FBXO30	High Titre
ENSG00000082641	3712.96	0.115365	0.0261122	4.41805	9.95941e-06	7.78195e-05	NFE2L1	High Titre
ENSG00000074416	88.4308	-0.786714	0.178119	-4.41678	1.00183e-05	7.8244e-05	MGLL	CMV-
ENSG00000152939	9.63842	-0.734631	0.166352	-4.41612	1.00486e-05	7.84452e-05	MARVELD2	CMV-
ENSG00000110811	128.694	-0.594194	0.134564	-4.41569	1.00686e-05	7.85491e-05	P3H3	CMV-
ENSG00000138722	20.3576	-0.953425	0.21592	-4.41564	1.00711e-05	7.85491e-05	MMRN1	CMV-
ENSG00000182628	756.93	0.223491	0.0506198	4.41509	1.00968e-05	7.86869e-05	SKA2	High Titre
ENSG00000005059	2921.03	-0.201911	0.0457324	-4.41507	1.00979e-05	7.86869e-05	MCUB	CMV-
ENSG00000072121	1678.53	0.139711	0.0316722	4.41117	1.02813e-05	8.00795e-05	ZFYVE26	High Titre
ENSG00000137070	1330.96	-0.299081	0.0678142	-4.4103	1.03226e-05	8.03643e-05	IL11RA	CMV-
ENSG00000110888	1360.71	0.160509	0.0364012	4.40942	1.03646e-05	8.06548e-05	CAPRIN2	High Titre
ENSG00000205726	127.381	-0.460951	0.104547	-4.40902	1.03839e-05	8.07684e-05	ITSN1	CMV-
ENSG00000165795	479.056	-0.239774	0.0543853	-4.4088	1.03946e-05	8.08152e-05	NDRG2	CMV-
ENSG00000074356	2752.05	0.0877193	0.0198971	4.40865	1.04015e-05	8.08321e-05	NCBP3	High Titre
ENSG00000185697	6129.65	0.337876	0.0766504	4.40801	1.04326e-05	8.1037e-05	MYBL1	High Titre
ENSG00000232224	29.1812	-0.58116	0.131855	-4.40755	1.04546e-05	8.11713e-05	NA	CMV-
ENSG00000198208	69.065	-0.512506	0.116293	-4.40701	1.04806e-05	8.13359e-05	RPS6KL1	CMV-
ENSG00000131149	4563.01	0.179615	0.0407661	4.406	1.05297e-05	8.16799e-05	GSE1	High Titre
ENSG00000141664	1728.45	0.162478	0.0368839	4.40513	1.05721e-05	8.19683e-05	ZCCHC2	High Titre
ENSG00000182107	241.089	-0.332459	0.0754723	-4.40504	1.05764e-05	8.19683e-05	TMEM30B	CMV-
ENSG00000171492	1563.55	-0.166036	0.0376945	-4.40477	1.05895e-05	8.20328e-05	LRRC8D	CMV-
ENSG00000135090	5254.29	0.113064	0.0256699	4.40454	1.06006e-05	8.20819e-05	TAOK3	High Titre
ENSG00000204856	139.17	-0.224471	0.0509659	-4.40434	1.06106e-05	8.2122e-05	FAM216A	CMV-
ENSG00000179523	455.311	-0.190663	0.0432932	-4.40401	1.0627e-05	8.22121e-05	EIF3J-DT	CMV-
ENSG00000166145	188.368	-0.611789	0.138981	-4.40194	1.07285e-05	8.29599e-05	SPINT1	CMV-
ENSG00000057704	741.239	0.582853	0.132459	4.40025	1.08127e-05	8.35724e-05	TMCC3	High Titre
ENSG00000177943	305.941	0.417422	0.0948654	4.40015	1.08175e-05	8.35724e-05	MAMDC4	High Titre
ENSG00000173207	291.774	-0.261058	0.0593378	-4.39952	1.0849e-05	8.37778e-05	CKS1B	CMV-
ENSG00000061987	2690.05	0.148316	0.0337146	4.39915	1.08675e-05	8.38834e-05	MON2	High Titre
ENSG00000162885	308.669	0.21867	0.0497106	4.39887	1.08816e-05	8.39545e-05	B3GALNT2	High Titre
ENSG00000247746	50.1721	-0.477203	0.108511	-4.39775	1.09381e-05	8.43519e-05	USP51	CMV-
ENSG00000103540	1091.09	0.150202	0.0341612	4.39685	1.09832e-05	8.46622e-05	CCP110	High Titre
ENSG00000215375	205.369	-0.374707	0.0852336	-4.39624	1.10143e-05	8.48634e-05	MYL5	CMV-
ENSG00000157212	686.139	0.117393	0.026704	4.39609	1.10217e-05	8.48825e-05	PAXIP1	High Titre
ENSG00000172765	947.9	0.167076	0.0380104	4.39554	1.10496e-05	8.5059e-05	TMCC1	High Titre
ENSG00000147251	7163.73	0.161417	0.036743	4.39314	1.11727e-05	8.59681e-05	DOCK11	High Titre
ENSG00000161016	37475.5	-0.246835	0.0562085	-4.39142	1.12613e-05	8.66114e-05	RPL8	CMV-
ENSG00000235499	53.2564	-0.319427	0.0727446	-4.39107	1.12796e-05	8.67131e-05	NA	CMV-
ENSG00000147604	37025.1	-0.237827	0.0541837	-4.38927	1.13731e-05	8.73925e-05	RPL7	CMV-
ENSG00000249786	20.1282	-0.661827	0.150807	-4.38856	1.14105e-05	8.76409e-05	NA	CMV-
ENSG00000145012	2079.18	0.234835	0.053523	4.38754	1.14639e-05	8.80111e-05	LPP	High Titre
ENSG00000162430	1029.69	-0.280373	0.063908	-4.38713	1.14854e-05	8.81369e-05	SELENON	CMV-
ENSG00000130304	690.033	-0.265478	0.0605168	-4.38685	1.15002e-05	8.81821e-05	SLC27A1	CMV-
ENSG00000124466	74.9881	-0.478052	0.108974	-4.38683	1.15016e-05	8.81821e-05	LYPD3	CMV-
ENSG00000065135	3484.43	0.147349	0.0335952	4.38601	1.15447e-05	8.8473e-05	GNAI3	High Titre
ENSG00000073849	10865.4	0.179879	0.0410136	4.38584	1.15537e-05	8.85025e-05	ST6GAL1	High Titre
ENSG00000203710	603.864	-0.787781	0.179666	-4.38471	1.16143e-05	8.89271e-05	CR1	CMV-
ENSG00000271821	10.7838	-0.5082	0.115917	-4.38416	1.16435e-05	8.91111e-05	NA	CMV-
ENSG00000124767	2021.12	0.156308	0.0356565	4.3837	1.1668e-05	8.92588e-05	GLO1	High Titre
ENSG00000279930	35.3856	-0.61353	0.139981	-4.38294	1.17088e-05	8.9531e-05	NA	CMV-
ENSG00000136274	29.0689	0.62437	0.142462	4.38272	1.17206e-05	8.9581e-05	NACAD	High Titre
ENSG00000119314	7776.1	0.240108	0.0547974	4.38174	1.17733e-05	8.99437e-05	PTBP3	High Titre
ENSG00000124181	12463	-0.191465	0.0437	-4.38134	1.1795e-05	9.00693e-05	PLCG1	CMV-
ENSG00000062598	3294.71	0.131307	0.0299774	4.38021	1.18564e-05	9.04983e-05	ELMO2	High Titre
ENSG00000167549	70.7797	0.44666	0.101993	4.37931	1.19054e-05	9.08161e-05	CORO6	High Titre
ENSG00000182487	304.399	-0.745879	0.170321	-4.37925	1.19087e-05	9.08161e-05	NA	CMV-
ENSG00000111540	5549.4	0.124969	0.0285441	4.37811	1.19711e-05	9.1252e-05	RAB5B	High Titre
ENSG00000135636	1385.75	-0.652388	0.149048	-4.37703	1.20307e-05	9.16551e-05	DYSF	CMV-
ENSG00000198648	1655.11	0.215541	0.0492444	4.37696	1.20347e-05	9.16551e-05	STK39	High Titre
ENSG00000188011	292.101	0.506943	0.115838	4.37631	1.20708e-05	9.1889e-05	RTP5	High Titre
ENSG00000140968	882.558	-0.633468	0.144768	-4.37576	1.2101e-05	9.20781e-05	IRF8	CMV-
ENSG00000119899	420.243	0.200649	0.0458617	4.37508	1.21386e-05	9.23231e-05	SLC17A5	High Titre
ENSG00000131143	10344.4	-0.185212	0.0423569	-4.37265	1.22745e-05	9.33156e-05	COX4I1	CMV-
ENSG00000176225	690.958	0.188781	0.0431751	4.37246	1.22857e-05	9.33594e-05	RTTN	High Titre
ENSG00000232774	47.4332	0.326479	0.0747381	4.36831	1.25211e-05	9.51062e-05	LINC03033	High Titre
ENSG00000186235	54.7974	-0.712543	0.163137	-4.36775	1.25535e-05	9.53098e-05	LINC02610	CMV-
ENSG00000175170	10.8065	-0.800103	0.183193	-4.36755	1.25648e-05	9.53538e-05	NA	CMV-
ENSG00000155463	3962.08	-0.138646	0.0317477	-4.36711	1.25901e-05	9.55032e-05	OXA1L	CMV-
ENSG00000089091	139.473	0.173721	0.0397874	4.36624	1.26404e-05	9.58147e-05	DZANK1	High Titre
ENSG00000162804	617.993	-0.523177	0.119824	-4.36621	1.26423e-05	9.58147e-05	SNED1	CMV-
ENSG00000171659	26.1538	-0.838827	0.192197	-4.36441	1.27465e-05	9.65613e-05	GPR34	CMV-
ENSG00000227212	9.65977	-0.601503	0.137842	-4.36372	1.27871e-05	9.68263e-05	NA	CMV-
ENSG00000168646	374.012	-0.507799	0.116448	-4.36074	1.29626e-05	9.81117e-05	AXIN2	CMV-
ENSG00000165121	208.203	0.17936	0.0411346	4.36033	1.29866e-05	9.82505e-05	NA	High Titre
ENSG00000260810	22.7779	0.367844	0.0843634	4.36023	1.29927e-05	9.82531e-05	NA	High Titre
ENSG00000176485	907.961	0.305536	0.0700809	4.35976	1.30205e-05	9.84196e-05	PLAAT3	High Titre
ENSG00000149679	466.098	0.175668	0.0402996	4.35905	1.30627e-05	9.86953e-05	CABLES2	High Titre
ENSG00000141258	3077.99	-0.224842	0.0515864	-4.35855	1.3093e-05	9.88804e-05	SGSM2	CMV-
ENSG00000225449	8.30614	1.12167	0.257382	4.35799	1.31265e-05	9.90902e-05	NA	High Titre
ENSG00000185658	3671.33	0.151226	0.0347048	4.35751	1.31553e-05	9.92638e-05	BRWD1	High Titre
ENSG00000227591	14.9058	0.471686	0.1083	4.35535	1.32854e-05	0.000100201	HSD11B1-AS1	High Titre
ENSG00000163291	490.928	0.180898	0.0415486	4.35388	1.33751e-05	0.000100833	PAQR3	High Titre
ENSG00000067840	5332.45	0.393861	0.0904702	4.35348	1.33991e-05	0.00010097	PDZD4	High Titre
ENSG00000281205	14.6607	-0.546702	0.125583	-4.35332	1.34089e-05	0.000101	NA	CMV-
ENSG00000126226	2265.68	0.147625	0.0339143	4.35287	1.34366e-05	0.000101164	PCID2	High Titre
ENSG00000187555	8285.69	0.088456	0.0203277	4.35151	1.35203e-05	0.000101749	USP7	High Titre
ENSG00000196700	1445.72	-0.281376	0.0646695	-4.35099	1.35527e-05	0.000101948	ZNF512B	CMV-
ENSG00000196155	652.941	-0.301396	0.069335	-4.34696	1.38039e-05	0.000103793	PLEKHG4	CMV-
ENSG00000122779	990.265	0.114044	0.0262361	4.34684	1.38112e-05	0.000103802	TRIM24	High Titre
ENSG00000112290	28.6515	-0.606583	0.139557	-4.3465	1.38328e-05	0.000103919	WASF1	CMV-
ENSG00000139182	5826.31	0.346817	0.0797997	4.34609	1.38584e-05	0.000104066	CLSTN3	High Titre
ENSG00000127314	11368.1	0.2184	0.0502599	4.34542	1.39013e-05	0.000104342	RAP1B	High Titre
ENSG00000258875	203.373	0.305763	0.0703847	4.34417	1.39804e-05	0.00010489	NA	High Titre
ENSG00000117226	1637.3	0.353823	0.0814509	4.344	1.39908e-05	0.000104922	GBP3	High Titre
ENSG00000253520	9.91949	-0.640802	0.147523	-4.34375	1.40069e-05	0.000104996	NA	CMV-
ENSG00000100532	497.72	0.176396	0.0406101	4.34365	1.40135e-05	0.000105	CGRRF1	High Titre
ENSG00000256084	18.1712	0.499632	0.11503	4.34349	1.40235e-05	0.00010503	NA	High Titre
ENSG00000142227	4967.02	0.159153	0.0366546	4.34196	1.41219e-05	0.00010572	EMP3	High Titre
ENSG00000137960	12.6003	-0.794441	0.182977	-4.34175	1.41353e-05	0.000105774	GIPC2	CMV-
ENSG00000179119	1674.23	0.182316	0.0419972	4.34115	1.41737e-05	0.000106016	SPTY2D1	High Titre
ENSG00000107679	3241.63	0.183811	0.0423445	4.34084	1.4194e-05	0.000106121	PLEKHA1	High Titre
ENSG00000116117	21.9543	-0.756463	0.174281	-4.34047	1.42176e-05	0.000106251	PARD3B	CMV-
ENSG00000170089	197.639	-0.315604	0.0727138	-4.34035	1.42253e-05	0.000106262	NA	CMV-
ENSG00000067082	15988.3	0.200185	0.0461405	4.33859	1.43399e-05	0.000107072	KLF6	High Titre
ENSG00000158805	3742.18	0.189347	0.0436483	4.33802	1.43773e-05	0.000107304	ZNF276	High Titre
ENSG00000168028	44427	-0.205411	0.047357	-4.3375	1.44115e-05	0.000107513	RPSA	CMV-
ENSG00000137497	9553.73	-0.181379	0.0418194	-4.3372	1.44307e-05	0.000107609	NUMA1	CMV-
ENSG00000156011	12.5655	-0.8272	0.190749	-4.33659	1.44709e-05	0.000107862	PSD3	CMV-
ENSG00000249042	10.674	-0.63057	0.145433	-4.3358	1.4523e-05	0.000108203	FAM151B-DT	CMV-
ENSG00000052749	860.742	-0.308363	0.071122	-4.33569	1.45302e-05	0.00010821	RRP12	CMV-
ENSG00000101474	10116.7	0.237601	0.0548062	4.3353	1.4556e-05	0.000108355	APMAP	High Titre
ENSG00000233903	25.8558	-0.323439	0.0746182	-4.33459	1.46032e-05	0.00010866	NA	CMV-
ENSG00000102837	168.747	-2.12381	0.489998	-4.33433	1.46203e-05	0.000108739	OLFM4	CMV-
ENSG00000100393	6327.87	0.154678	0.0356877	4.33422	1.4628e-05	0.00010875	EP300	High Titre
ENSG00000105640	28963.5	-0.221508	0.0511251	-4.33267	1.47309e-05	0.000109467	RPL18A	CMV-
ENSG00000174485	2525.99	0.184529	0.0425938	4.33229	1.47564e-05	0.000109609	DENND4A	High Titre
ENSG00000226137	354.494	-0.437892	0.101086	-4.33186	1.47855e-05	0.000109777	BAIAP2-DT	CMV-
ENSG00000229314	31.0774	-1.64882	0.380657	-4.33152	1.4808e-05	0.000109897	ORM1	CMV-
ENSG00000155640	477.294	0.182517	0.0421409	4.33112	1.48354e-05	0.000110053	NA	High Titre
ENSG00000186193	54.818	-0.658477	0.15208	-4.32981	1.49236e-05	0.000110659	SAPCD2	CMV-
ENSG00000115756	2243.46	-0.240274	0.0554948	-4.32968	1.49329e-05	0.00011068	HPCAL1	CMV-
ENSG00000106459	1418.59	0.0990926	0.0228874	4.32957	1.49401e-05	0.000110686	NRF1	High Titre
ENSG00000170017	431.152	-0.332639	0.0768513	-4.32835	1.50232e-05	0.000111254	ALCAM	CMV-
ENSG00000059377	864.382	-0.706075	0.16317	-4.32724	1.5099e-05	0.000111766	TBXAS1	CMV-
ENSG00000114993	61.7777	-0.528964	0.122278	-4.32592	1.51897e-05	0.000112389	RTKN	CMV-
ENSG00000171135	845.236	-0.121788	0.0281555	-4.32555	1.52151e-05	0.000112529	JAGN1	CMV-
ENSG00000235859	505.158	0.193731	0.0447934	4.325	1.52535e-05	0.000112764	NA	High Titre
ENSG00000133454	11.1838	-1.48744	0.343954	-4.32452	1.52862e-05	0.000112957	MYO18B	CMV-
ENSG00000089335	998.384	-0.223587	0.0517289	-4.32228	1.54425e-05	0.000114063	ZNF302	CMV-
ENSG00000137474	53.7389	-0.854708	0.197799	-4.3211	1.55252e-05	0.000114625	MYO7A	CMV-
ENSG00000109756	1297.48	0.212014	0.0490666	4.32093	1.55371e-05	0.000114663	RAPGEF2	High Titre
ENSG00000268785	11.7686	0.575236	0.133172	4.3195	1.56387e-05	0.000115363	RPL7P50	High Titre
ENSG00000105369	800.09	-0.685602	0.158729	-4.31933	1.56507e-05	0.000115379	CD79A	CMV-
ENSG00000157617	292.374	-0.185069	0.0428473	-4.31928	1.56542e-05	0.000115379	C2CD2	CMV-
ENSG00000186001	1907.94	0.140428	0.032514	4.31899	1.56748e-05	0.000115481	LRCH3	High Titre
ENSG00000206344	105.208	-0.397809	0.0921203	-4.31836	1.5719e-05	0.000115756	HCG27	CMV-
ENSG00000074800	20581.4	-0.138495	0.032085	-4.31649	1.58528e-05	0.000116691	ENO1	CMV-
ENSG00000250091	36.6474	0.408649	0.0946847	4.31589	1.58961e-05	0.00011696	DNAH10OS	High Titre
ENSG00000134463	29.5958	-0.898939	0.208362	-4.31431	1.60106e-05	0.000117727	ECHDC3	CMV-
ENSG00000233006	39.7181	-0.470106	0.108966	-4.31426	1.6014e-05	0.000117727	MIR3936HG	CMV-
ENSG00000138764	932.533	-0.252009	0.0584167	-4.31399	1.60334e-05	0.000117818	CCNG2	CMV-
ENSG00000266904	84.6283	-0.296959	0.068845	-4.31345	1.60729e-05	0.000118019	NA	CMV-
ENSG00000072849	1256.83	0.127655	0.0295948	4.31342	1.60745e-05	0.000118019	DERL2	High Titre
ENSG00000166582	299.505	-0.236413	0.0548101	-4.31332	1.60822e-05	0.000118026	CENPV	CMV-
ENSG00000184349	76.4365	0.843939	0.195698	4.31246	1.61451e-05	0.000118437	EFNA5	High Titre
ENSG00000141446	1289.64	0.175803	0.0407675	4.31234	1.61538e-05	0.000118449	ESCO1	High Titre
ENSG00000211699	426.868	0.465082	0.107901	4.31025	1.6307e-05	0.000119477	TRGV3	High Titre
ENSG00000160145	134.182	-0.587585	0.136323	-4.31024	1.63078e-05	0.000119477	KALRN	CMV-
ENSG00000012822	4734.31	0.168411	0.0390811	4.30927	1.63793e-05	0.000119924	CALCOCO1	High Titre
ENSG00000112249	2453.09	0.163102	0.0378494	4.30922	1.63831e-05	0.000119924	ASCC3	High Titre
ENSG00000048707	6851.63	0.121175	0.0281206	4.30913	1.63898e-05	0.000119924	VPS13D	High Titre
ENSG00000267852	38.3701	-0.914724	0.212286	-4.30893	1.64045e-05	0.00011998	NA	CMV-
ENSG00000089351	4900.86	-0.304685	0.070712	-4.30882	1.64127e-05	0.000119989	GRAMD1A	CMV-
ENSG00000211955	46.3474	-1.20419	0.279607	-4.30673	1.65685e-05	0.000121076	IGHV3-33	CMV-
ENSG00000196110	324.277	0.206277	0.0478979	4.30659	1.65788e-05	0.0001211	ZNF699	High Titre
ENSG00000211677	310.737	-1.16261	0.269994	-4.30608	1.66176e-05	0.000121332	IGLC2	CMV-
ENSG00000100351	6188.23	0.174358	0.0405039	4.30471	1.67206e-05	0.000122032	GRAP2	High Titre
ENSG00000167550	165.671	0.274551	0.0637975	4.30347	1.68142e-05	0.000122663	RHEBL1	High Titre
ENSG00000234883	51.5558	0.422338	0.09816	4.30255	1.68847e-05	0.000123125	MIR155HG	High Titre
ENSG00000077254	2801.79	0.1469	0.0341449	4.30227	1.69059e-05	0.000123227	USP33	High Titre
ENSG00000120685	2134.57	0.135001	0.0313846	4.30153	1.69626e-05	0.000123588	PROSER1	High Titre
ENSG00000231890	44.4444	-0.306543	0.0712708	-4.3011	1.69951e-05	0.000123772	DARS1-AS1	CMV-
ENSG00000149547	1209.1	-0.088573	0.0205952	-4.30066	1.70289e-05	0.000123966	EI24	CMV-
ENSG00000108107	22063	-0.201973	0.0469711	-4.29995	1.70836e-05	0.000124311	RPL28	CMV-
ENSG00000153363	62.0455	-0.268092	0.0623794	-4.29777	1.72529e-05	0.00012549	LINC00467	CMV-
ENSG00000198482	1032.68	0.219039	0.050972	4.29725	1.72927e-05	0.000125726	ZNF808	High Titre
ENSG00000211949	86.4648	-1.28897	0.300013	-4.2964	1.73596e-05	0.000126159	IGHV3-23	CMV-
ENSG00000271032	58.6958	-0.351644	0.0818495	-4.29622	1.73733e-05	0.000126204	NA	CMV-
ENSG00000145284	287.362	0.559097	0.130155	4.29562	1.74208e-05	0.000126496	SCD5	High Titre
ENSG00000124120	1415.58	0.18338	0.0426913	4.2955	1.74303e-05	0.000126512	TTPAL	High Titre
ENSG00000156042	59.0625	-0.311147	0.072438	-4.29535	1.74415e-05	0.00012654	CFAP70	CMV-
ENSG00000182173	3999.05	0.231409	0.0538878	4.29427	1.75272e-05	0.000127107	TSEN54	High Titre
ENSG00000235897	17.2095	0.581769	0.135491	4.29378	1.75655e-05	0.000127331	TM4SF19-AS1	High Titre
ENSG00000105472	91.6849	-0.734507	0.171072	-4.29356	1.7583e-05	0.000127404	CLEC11A	CMV-
ENSG00000070770	2528.6	0.0917012	0.0213599	4.29316	1.76151e-05	0.000127583	CSNK2A2	High Titre
ENSG00000155975	834.27	0.157201	0.0366259	4.29206	1.77024e-05	0.000128147	VPS37A	High Titre
ENSG00000160179	700.204	-0.408093	0.0950825	-4.29199	1.77079e-05	0.000128147	ABCG1	CMV-
ENSG00000224934	17.7506	-0.466437	0.108681	-4.2918	1.77227e-05	0.0001282	GOT1-DT	CMV-
ENSG00000115271	699.952	-0.740296	0.172508	-4.29137	1.77573e-05	0.000128396	GCA	CMV-
ENSG00000170540	3483.44	0.23258	0.0541992	4.2912	1.77712e-05	0.000128442	ARL6IP1	High Titre
ENSG00000173890	312.503	-0.390541	0.0910261	-4.29042	1.78333e-05	0.000128837	GPR160	CMV-
ENSG00000152944	443.687	0.2459	0.0573157	4.29027	1.78454e-05	0.00012887	MED21	High Titre
ENSG00000132481	152.792	-0.43501	0.101401	-4.29001	1.78667e-05	0.00012897	TRIM47	CMV-
ENSG00000121350	789.772	0.194115	0.0452536	4.2895	1.79072e-05	0.000129208	PYROXD1	High Titre
ENSG00000211897	322.956	-1.2694	0.295947	-4.28928	1.79251e-05	0.000129253	IGHG3	CMV-
ENSG00000154589	69.8472	-0.62908	0.146665	-4.28924	1.79286e-05	0.000129253	LY96	CMV-
ENSG00000142669	9234.85	0.194962	0.0454884	4.28596	1.8195e-05	0.000131118	SH3BGRL3	High Titre
ENSG00000250790	14.4279	-0.632926	0.147683	-4.28571	1.8216e-05	0.000131215	NA	CMV-
ENSG00000176531	439.475	-0.311105	0.0726103	-4.28459	1.8308e-05	0.000131822	PHLDB3	CMV-
ENSG00000203867	18.1802	-0.900456	0.210176	-4.2843	1.83314e-05	0.000131935	RBM20	CMV-
ENSG00000067177	10.476	-0.639574	0.149313	-4.28344	1.84024e-05	0.000132391	PHKA1	CMV-
ENSG00000145375	347.352	0.206643	0.0482449	4.28322	1.84211e-05	0.00013247	AFG2A	High Titre
ENSG00000280202	571.628	0.235447	0.0549826	4.28221	1.8505e-05	0.000133017	NA	High Titre
ENSG00000162576	312.123	-0.609401	0.142318	-4.28196	1.85255e-05	0.000133109	MXRA8	CMV-
ENSG00000050165	323.386	-0.776096	0.181253	-4.28185	1.85348e-05	0.00013312	DKK3	CMV-
ENSG00000128805	12.6775	-1.10689	0.258557	-4.28102	1.86041e-05	0.000133562	ARHGAP22	CMV-
ENSG00000104490	1642.08	0.280575	0.0655596	4.27969	1.8715e-05	0.000134248	NCALD	High Titre
ENSG00000103550	363.142	-0.215112	0.0502646	-4.2796	1.87226e-05	0.000134248	KNOP1	CMV-
ENSG00000091972	28.0703	-0.884869	0.206765	-4.2796	1.87232e-05	0.000134248	CD200	CMV-
ENSG00000213442	445.201	-0.31475	0.0735573	-4.27898	1.87749e-05	0.000134546	RPL18AP3	CMV-
ENSG00000233435	19.9174	-0.534272	0.124861	-4.27892	1.87804e-05	0.000134546	NA	CMV-
ENSG00000196653	110.453	-0.479399	0.112048	-4.27853	1.88129e-05	0.000134722	ZNF502	CMV-
ENSG00000186469	10567.9	0.240151	0.0561306	4.27843	1.88216e-05	0.000134728	GNG2	High Titre
ENSG00000107854	5451.75	0.122531	0.0286502	4.27678	1.89618e-05	0.000135676	TNKS2	High Titre
ENSG00000212719	131.065	-0.288121	0.0673855	-4.27571	1.90529e-05	0.000136271	LINC02693	CMV-
ENSG00000143344	102.254	-0.431144	0.100861	-4.27463	1.91459e-05	0.000136878	RGL1	CMV-
ENSG00000204977	525.221	0.200103	0.0468445	4.27165	1.94035e-05	0.000138662	TRIM13	High Titre
ENSG00000015133	15871.8	0.192609	0.0450913	4.27154	1.94131e-05	0.000138673	CCDC88C	High Titre
ENSG00000163781	2710.1	0.139995	0.0327793	4.27084	1.94734e-05	0.000139046	TOPBP1	High Titre
ENSG00000144320	1341.83	0.203001	0.047546	4.26958	1.95841e-05	0.000139778	LNPK	High Titre
ENSG00000275743	184.457	0.916493	0.2147	4.26871	1.96611e-05	0.000140269	TRBV14	High Titre
ENSG00000278390	24.7383	-0.358141	0.0839101	-4.26815	1.97104e-05	0.000140563	KBTBD6-DT	CMV-
ENSG00000163848	2567.69	0.186363	0.0436755	4.26698	1.98133e-05	0.000141238	ZNF148	High Titre
ENSG00000184584	4599.6	0.160602	0.0376443	4.26631	1.98732e-05	0.000141606	STING1	High Titre
ENSG00000177663	5318.2	-0.263788	0.0618348	-4.26602	1.98991e-05	0.000141731	IL17RA	CMV-
ENSG00000184220	393.428	-0.168735	0.0395586	-4.26545	1.99496e-05	0.000142032	CMSS1	CMV-
ENSG00000152558	16576.5	-0.246467	0.0578061	-4.26369	2.01077e-05	0.000143099	TMEM123	CMV-
ENSG00000177058	399.558	0.186326	0.0437017	4.26359	2.0117e-05	0.000143105	SLC38A9	High Titre
ENSG00000108306	1173.59	0.162403	0.0381128	4.2611	2.03424e-05	0.000144648	FBXL20	High Titre
ENSG00000004897	1796.54	0.194813	0.0457203	4.26096	2.03552e-05	0.000144679	CDC27	High Titre
ENSG00000169018	2816.4	0.160359	0.0376362	4.26078	2.03717e-05	0.000144737	FEM1B	High Titre
ENSG00000115107	34.2885	-0.822191	0.193015	-4.25972	2.04688e-05	0.000145366	STEAP3	CMV-
ENSG00000125779	1532.73	0.114869	0.0269755	4.25828	2.06002e-05	0.000146239	PANK2	High Titre
ENSG00000196782	180.633	-0.631397	0.148289	-4.25787	2.0638e-05	0.000146348	MAML3	CMV-
ENSG00000267278	222.591	-0.247904	0.0582232	-4.25782	2.0643e-05	0.000146348	NA	CMV-
ENSG00000204556	12.1977	-0.594253	0.139568	-4.25781	2.06443e-05	0.000146348	NA	CMV-
ENSG00000148835	325.228	0.161845	0.0380119	4.25775	2.06496e-05	0.000146348	TAF5	High Titre
ENSG00000269973	132.753	0.227168	0.0533579	4.25744	2.06777e-05	0.000146486	NA	High Titre
ENSG00000135414	1226.54	0.163006	0.0382918	4.25694	2.07245e-05	0.000146757	GDF11	High Titre
ENSG00000101546	231.977	-0.203394	0.0477808	-4.25681	2.07364e-05	0.000146781	RBFA	CMV-
ENSG00000132613	33.0903	-0.528115	0.124067	-4.2567	2.07468e-05	0.000146794	MTSS2	CMV-
ENSG00000161929	265.074	-0.806813	0.189559	-4.25625	2.0788e-05	0.000146986	SCIMP	CMV-
ENSG00000139977	1234.36	0.192101	0.0451341	4.25622	2.07912e-05	0.000146986	NAA30	High Titre
ENSG00000015171	4320.69	0.1243	0.0292054	4.25606	2.08059e-05	0.00014703	ZMYND11	High Titre
ENSG00000116161	2128.27	-0.134125	0.0315173	-4.25561	2.08477e-05	0.000147265	CACYBP	CMV-
ENSG00000197603	714.804	0.205992	0.0484127	4.25493	2.09115e-05	0.000147626	CPLANE1	High Titre
ENSG00000164828	2131.06	-0.157732	0.0370709	-4.25488	2.09161e-05	0.000147626	SUN1	CMV-
ENSG00000108932	475.506	0.313577	0.0737022	4.25464	2.09382e-05	0.000147722	SLC16A6	High Titre
ENSG00000128973	697.794	-0.189402	0.0445245	-4.25389	2.10091e-05	0.000148161	CLN6	CMV-
ENSG00000217801	138.082	-0.533992	0.125541	-4.25353	2.10423e-05	0.000148321	NA	CMV-
ENSG00000187605	1826.42	-0.258534	0.060782	-4.25346	2.10491e-05	0.000148321	TET3	CMV-
ENSG00000135722	252.512	-0.364067	0.0856084	-4.25271	2.11203e-05	0.000148761	FBXL8	CMV-
ENSG00000261220	61.2554	0.316675	0.0744699	4.25239	2.11496e-05	0.000148907	NA	High Titre
ENSG00000102882	1778.24	-0.202175	0.0475499	-4.25185	2.12007e-05	0.000149206	MAPK3	CMV-
ENSG00000170542	3532.88	0.22659	0.0533022	4.25105	2.12774e-05	0.000149684	SERPINB9	High Titre
ENSG00000186615	45.8032	-0.344709	0.0811105	-4.24987	2.13895e-05	0.000150374	KTN1-AS1	CMV-
ENSG00000132382	2869.03	-0.203529	0.047891	-4.24983	2.13931e-05	0.000150374	MYBBP1A	CMV-
ENSG00000261087	93.6066	-0.324259	0.0763091	-4.24928	2.14459e-05	0.000150683	ZNNT1	CMV-
ENSG00000109079	786.08	0.102769	0.0241926	4.24797	2.15721e-05	0.000151508	TNFAIP1	High Titre
ENSG00000151229	251.622	0.224994	0.052977	4.24702	2.16633e-05	0.000152087	SLC2A13	High Titre
ENSG00000134287	4795.51	0.119926	0.0282454	4.24586	2.1776e-05	0.000152815	ARF3	High Titre
ENSG00000086289	96.341	0.564235	0.13291	4.24524	2.18364e-05	0.000153176	EPDR1	High Titre
ENSG00000268520	26.1135	0.430865	0.101498	4.24507	2.18527e-05	0.000153228	NA	High Titre
ENSG00000204472	1002.9	-0.69818	0.164481	-4.24473	2.18855e-05	0.000153396	AIF1	CMV-
ENSG00000215012	805.616	-0.172583	0.0406601	-4.24453	2.19055e-05	0.000153473	RTL10	CMV-
ENSG00000099958	54.1985	-0.79542	0.187411	-4.24426	2.19314e-05	0.000153592	DERL3	CMV-
ENSG00000049768	120.904	-0.548112	0.129145	-4.24417	2.19405e-05	0.000153592	FOXP3	CMV-
ENSG00000184277	794.669	0.161358	0.0380232	4.24368	2.19883e-05	0.000153864	TM2D3	High Titre
ENSG00000131981	755.61	-0.495511	0.116784	-4.24298	2.20571e-05	0.000154283	LGALS3	CMV-
ENSG00000177200	2275.16	0.180507	0.0425461	4.24262	2.20929e-05	0.00015447	CHD9	High Titre
ENSG00000260001	19.2614	0.810699	0.191111	4.24203	2.21506e-05	0.00015481	TGFBR3L	High Titre
ENSG00000158292	461.093	0.589834	0.139093	4.24058	2.2294e-05	0.000155749	GPR153	High Titre
ENSG00000177990	85.5027	-0.671267	0.15835	-4.23914	2.24373e-05	0.000156687	DPY19L2	CMV-
ENSG00000279161	11.7427	-1.08514	0.256031	-4.23829	2.25226e-05	0.000157218	NA	CMV-
ENSG00000228889	34.0572	-0.314486	0.0742119	-4.23767	2.2585e-05	0.00015759	UBAC2-AS1	CMV-
ENSG00000198673	28.6405	-0.497852	0.117523	-4.23621	2.27322e-05	0.00015854	TAFA2	CMV-
ENSG00000006007	1779.44	0.128523	0.0303397	4.23614	2.27397e-05	0.00015854	GDE1	High Titre
ENSG00000072954	32.6124	-0.764609	0.180537	-4.23518	2.28364e-05	0.000159149	TMEM38A	CMV-
ENSG00000118922	6717.91	0.203615	0.0480939	4.2337	2.29879e-05	0.00016014	KLF12	High Titre
ENSG00000158615	3567.49	0.226354	0.0534705	4.23325	2.30334e-05	0.000160392	PPP1R15B	High Titre
ENSG00000167258	4337.95	0.0999242	0.0236077	4.23269	2.30908e-05	0.000160692	CDK12	High Titre
ENSG00000068912	1738.7	0.150918	0.0356557	4.23265	2.30952e-05	0.000160692	ERLEC1	High Titre
ENSG00000156886	95.0847	1.3743	0.324712	4.23237	2.31241e-05	0.000160828	ITGAD	High Titre
ENSG00000173638	292.676	-0.407078	0.0961961	-4.23175	2.31883e-05	0.000161166	SLC19A1	CMV-
ENSG00000205060	847.487	0.135838	0.0321	4.23172	2.31916e-05	0.000161166	SLC35B4	High Titre
ENSG00000139645	3575.56	0.111112	0.0262631	4.23074	2.32925e-05	0.000161802	ANKRD52	High Titre
ENSG00000251450	10.653	-0.632052	0.149403	-4.23052	2.33154e-05	0.000161896	NA	CMV-
ENSG00000225460	42.4128	-0.414406	0.0979622	-4.23027	2.33413e-05	0.00016201	LOC124902324	CMV-
ENSG00000181409	128.532	-0.98455	0.232832	-4.22859	2.3516e-05	0.000163156	AATK	CMV-
ENSG00000259212	20.8802	-0.407692	0.0964404	-4.22739	2.36413e-05	0.00016396	NA	CMV-
ENSG00000211804	99.0983	0.787027	0.186184	4.22715	2.36668e-05	0.00016407	TRDV1	High Titre
ENSG00000105613	17.1752	-0.679649	0.160817	-4.22624	2.37632e-05	0.000164649	MAST1	CMV-
ENSG00000163606	571.23	-0.40278	0.0953059	-4.22618	2.37695e-05	0.000164649	CD200R1	CMV-
ENSG00000177669	38.7432	-0.365298	0.0864557	-4.22527	2.38658e-05	0.00016525	MBOAT4	CMV-
ENSG00000104814	4718.27	0.178657	0.04229	4.22457	2.39399e-05	0.000165696	MAP4K1	High Titre
ENSG00000164073	694.561	0.183251	0.0433917	4.22318	2.40878e-05	0.000166652	MFSD8	High Titre
ENSG00000270012	171.296	-0.268456	0.0636079	-4.22048	2.43783e-05	0.000168594	NA	CMV-
ENSG00000182580	15.3038	-0.914166	0.216632	-4.2199	2.44413e-05	0.000168961	EPHB3	CMV-
ENSG00000116128	878.964	-0.29705	0.0704104	-4.21884	2.45568e-05	0.000169691	BCL9	CMV-
ENSG00000112996	1397.88	0.0921721	0.0218514	4.21813	2.46334e-05	0.000170152	MRPS30	High Titre
ENSG00000239911	123.161	-0.288112	0.0683207	-4.21705	2.4752e-05	0.000170902	NA	CMV-
ENSG00000157106	13095.6	0.137451	0.0325957	4.21683	2.47759e-05	0.000170999	SMG1	High Titre
ENSG00000134717	1208.69	-0.170777	0.04051	-4.21566	2.49045e-05	0.000171817	BTF3L4	CMV-
ENSG00000140044	178.375	-1.13432	0.269109	-4.2151	2.49669e-05	0.000172158	JDP2	CMV-
ENSG00000234175	29.6298	0.306286	0.0726652	4.21503	2.4974e-05	0.000172158	NA	High Titre
ENSG00000137145	3675.15	0.185681	0.0440605	4.21424	2.50621e-05	0.000172656	DENND4C	High Titre
ENSG00000198853	47.0333	-0.962557	0.228408	-4.2142	2.50664e-05	0.000172656	RUSC2	CMV-
ENSG00000274712	672.706	0.235016	0.0557728	4.21381	2.51099e-05	0.000172886	NA	High Titre
ENSG00000048140	2101.18	0.174904	0.0415113	4.21342	2.51536e-05	0.000173117	TSPAN17	High Titre
ENSG00000153291	10.7317	-0.767088	0.182156	-4.21117	2.54051e-05	0.000174731	SLC25A27	CMV-
ENSG00000171219	489.368	-0.288383	0.0684809	-4.21114	2.54084e-05	0.000174731	CDC42BPG	CMV-
ENSG00000103876	180.318	0.347686	0.0825673	4.21094	2.54305e-05	0.000174813	FAH	High Titre
ENSG00000108469	1011.31	-0.163355	0.0387946	-4.21075	2.54522e-05	0.000174842	RECQL5	CMV-
ENSG00000188687	57.7676	-0.300342	0.0713289	-4.21066	2.54621e-05	0.000174842	SLC4A5	CMV-
ENSG00000214900	602.427	-0.204515	0.048571	-4.21064	2.54654e-05	0.000174842	LINC01599	CMV-
ENSG00000053501	795.919	-0.233136	0.0553745	-4.21018	2.55171e-05	0.000175128	USE1	CMV-
ENSG00000107864	305.056	0.190296	0.0452036	4.20976	2.55644e-05	0.000175382	CPEB3	High Titre
ENSG00000140564	4869.75	-0.306657	0.0728799	-4.20771	2.57974e-05	0.000176909	FURIN	CMV-
ENSG00000136167	68713.5	0.12032	0.0286006	4.20693	2.58869e-05	0.000177452	LCP1	High Titre
ENSG00000187239	14812.2	0.0951225	0.0226152	4.20613	2.59779e-05	0.000178005	FNBP1	High Titre
ENSG00000180539	158.29	0.565181	0.134416	4.20473	2.61398e-05	0.000179043	LINC02908	High Titre
ENSG00000163993	97.361	-1.20981	0.287748	-4.20441	2.61763e-05	0.000179221	S100P	CMV-
ENSG00000146733	94.1101	-0.26154	0.0622104	-4.20412	2.62104e-05	0.000179373	PSPH	CMV-
ENSG00000111727	694.328	0.171134	0.0407072	4.20404	2.62194e-05	0.000179373	HCFC2	High Titre
ENSG00000205423	538.249	0.155989	0.0371152	4.20282	2.63606e-05	0.000180267	CNEP1R1	High Titre
ENSG00000105193	22203.3	-0.197482	0.0469935	-4.20232	2.64191e-05	0.000180595	RPS16	CMV-
ENSG00000171105	91.7078	-0.914669	0.217697	-4.20156	2.65077e-05	0.000181129	INSR	CMV-
ENSG00000205929	10.361	-0.538293	0.128156	-4.20029	2.66574e-05	0.000182079	EPCIP	CMV-
ENSG00000118600	363.157	-0.133912	0.031885	-4.19985	2.67095e-05	0.000182363	RXYLT1	CMV-
ENSG00000238062	32.6602	0.871756	0.207605	4.1991	2.67973e-05	0.000182889	SPATA3-AS1	High Titre
ENSG00000116209	5014.93	0.085366	0.0203443	4.19607	2.71582e-05	0.000185278	TMEM59	High Titre
ENSG00000138600	1395.16	0.228797	0.0545282	4.19594	2.71738e-05	0.000185312	SPPL2A	High Titre
ENSG00000163082	191.462	-0.413601	0.0985743	-4.19583	2.71869e-05	0.000185327	SGPP2	CMV-
ENSG00000141293	4571.39	0.132688	0.0316312	4.19483	2.73072e-05	0.000186073	SKAP1	High Titre
ENSG00000166321	102.44	-0.226373	0.0539848	-4.19326	2.74972e-05	0.000187293	NUDT13	CMV-
ENSG00000171130	2000.07	-0.211519	0.05045	-4.19264	2.75725e-05	0.000187732	ATP6V0E2	CMV-
ENSG00000114127	4323.47	0.206859	0.0493398	4.19254	2.75854e-05	0.000187745	XRN1	High Titre
ENSG00000198846	1115.64	0.378325	0.0902411	4.19238	2.76039e-05	0.000187796	TOX	High Titre
ENSG00000167658	97524.7	-0.211671	0.0504921	-4.19217	2.76304e-05	0.000187887	EEF2	CMV-
ENSG00000167468	2704.02	-0.210454	0.0502026	-4.19209	2.76391e-05	0.000187887	GPX4	CMV-
ENSG00000179115	1611.02	-0.147964	0.035303	-4.19127	2.77403e-05	0.0001885	FARSA	CMV-
ENSG00000126067	2301.23	0.162312	0.0387295	4.19091	2.77838e-05	0.000188721	PSMB2	High Titre
ENSG00000099942	4671.67	0.172227	0.0411022	4.19022	2.78681e-05	0.000189218	CRKL	High Titre
ENSG00000111364	1099.89	-0.113129	0.0270041	-4.18934	2.79763e-05	0.000189878	DDX55	CMV-
ENSG00000160223	67.0716	-0.853875	0.203838	-4.18899	2.80196e-05	0.000190096	ICOSLG	CMV-
ENSG00000122482	1391.4	0.199612	0.0476598	4.18826	2.81097e-05	0.000190599	ZNF644	High Titre
ENSG00000155313	3680.99	0.0944787	0.0225582	4.18821	2.81159e-05	0.000190599	USP25	High Titre
ENSG00000147202	753.151	0.182652	0.0436166	4.18766	2.8184e-05	0.000190986	DIAPH2	High Titre
ENSG00000164116	20.4285	-0.885214	0.211505	-4.18531	2.84779e-05	0.000192901	GUCY1A1	CMV-
ENSG00000163935	1083.45	-0.213714	0.0510673	-4.18494	2.85236e-05	0.000193134	SFMBT1	CMV-
ENSG00000166813	26.4595	-0.722706	0.172713	-4.18443	2.85878e-05	0.000193493	KIF7	CMV-
ENSG00000137942	16.1741	-0.749305	0.179102	-4.18368	2.86827e-05	0.000194058	FNBP1L	CMV-
ENSG00000254750	32.7088	-0.683642	0.163486	-4.18166	2.89388e-05	0.000195714	NA	CMV-
ENSG00000128040	52.2162	-0.649821	0.15541	-4.18134	2.89795e-05	0.000195911	SPINK2	CMV-
ENSG00000198939	28.4774	-0.359093	0.0859052	-4.1801	2.91379e-05	0.000196905	ZFP2	CMV-
ENSG00000197467	42.517	-1.05742	0.253059	-4.17856	2.93366e-05	0.00019817	COL13A1	CMV-
ENSG00000162639	1572.09	0.155997	0.0373366	4.17813	2.9391e-05	0.000198459	HENMT1	High Titre
ENSG00000259315	16.0017	-0.3945	0.0944362	-4.17742	2.94832e-05	0.000199003	NA	CMV-
ENSG00000234171	152.722	-0.265872	0.0636502	-4.17707	2.95282e-05	0.000199228	RNASEH1-DT	CMV-
ENSG00000134247	22.6636	-0.82216	0.196853	-4.17653	2.95995e-05	0.000199631	PTGFRN	CMV-
ENSG00000179409	1106.41	-0.148892	0.0356514	-4.17633	2.96249e-05	0.000199723	GEMIN4	CMV-
ENSG00000272529	118.921	-0.327418	0.0784068	-4.17589	2.96829e-05	0.000200036	NA	CMV-
ENSG00000107669	1512.84	0.138531	0.0331749	4.17578	2.96973e-05	0.000200054	ATE1	High Titre
ENSG00000167780	95.9881	-0.612144	0.146646	-4.17429	2.98917e-05	0.000201285	SOAT2	CMV-
ENSG00000178177	269.625	0.223272	0.053498	4.17347	2.99995e-05	0.000201932	LCORL	High Titre
ENSG00000059588	1602.83	-0.1529	0.0366439	-4.17258	3.0117e-05	0.000202643	TARBP1	CMV-
ENSG00000085998	1548.15	0.138081	0.0331159	4.16962	3.05111e-05	0.000205214	POMGNT1	High Titre
ENSG00000230006	65.9059	-0.696849	0.167159	-4.16877	3.06251e-05	0.0002059	NA	CMV-
ENSG00000145780	835.883	0.247768	0.0594447	4.16805	3.07213e-05	0.000206466	FEM1C	High Titre
ENSG00000114529	61.0325	-0.49835	0.119596	-4.16696	3.08692e-05	0.000207379	C3orf52	CMV-
ENSG00000231105	35.5187	-0.380958	0.0914316	-4.16659	3.09193e-05	0.000207634	ECE1-AS1	CMV-
ENSG00000105136	396.544	-0.239406	0.0574648	-4.16612	3.09823e-05	0.000207975	ZNF419	CMV-
ENSG00000072858	2816.99	0.140052	0.0336248	4.16515	3.11153e-05	0.000208787	SIDT1	High Titre
ENSG00000075290	15.0622	-0.589697	0.141584	-4.16499	3.1136e-05	0.000208844	WNT8B	CMV-
ENSG00000163875	2661.64	0.1001	0.024037	4.16442	3.12146e-05	0.000209289	MEAF6	High Titre
ENSG00000175556	208.844	-0.305354	0.073329	-4.16416	3.12497e-05	0.000209443	LONRF3	CMV-
ENSG00000131437	738.447	0.187442	0.0450153	4.16396	3.12773e-05	0.000209545	KIF3A	High Titre
ENSG00000101187	27.2828	-0.710154	0.170567	-4.16349	3.13421e-05	0.000209898	SLCO4A1	CMV-
ENSG00000139793	985.856	0.23115	0.0555346	4.16228	3.15091e-05	0.000210934	MBNL2	High Titre
ENSG00000110104	393.641	-0.230873	0.0554724	-4.16194	3.15555e-05	0.000211162	CCDC86	CMV-
ENSG00000227603	34.2075	-0.349204	0.0839089	-4.16171	3.15875e-05	0.000211293	NA	CMV-
ENSG00000166949	3558.75	0.234061	0.0562464	4.16134	3.16379e-05	0.000211549	SMAD3	High Titre
ENSG00000088992	403.448	0.37437	0.0899808	4.16055	3.17482e-05	0.000212203	TESC	High Titre
ENSG00000155324	285.881	-0.208028	0.0500063	-4.16005	3.18184e-05	0.00021259	GRAMD2B	CMV-
ENSG00000150995	2820.58	0.125326	0.0301331	4.15908	3.19534e-05	0.000213362	ITPR1	High Titre
ENSG00000116604	5015.15	0.204672	0.0492113	4.15904	3.19589e-05	0.000213362	MEF2D	High Titre
ENSG00000115677	6829.81	-0.132245	0.031802	-4.15839	3.20505e-05	0.00021389	HDLBP	CMV-
ENSG00000266017	19.6379	0.623108	0.149858	4.15798	3.21075e-05	0.000214187	MIR4477B	High Titre
ENSG00000170515	3105.75	-0.100014	0.0240547	-4.15777	3.21375e-05	0.000214304	PA2G4	CMV-
ENSG00000174748	34359.3	-0.144537	0.0347642	-4.15765	3.2154e-05	0.000214331	RPL15	CMV-
ENSG00000076641	5845.58	-0.246146	0.0592106	-4.15714	3.22262e-05	0.000214728	PAG1	CMV-
ENSG00000188559	1947.46	-0.146209	0.035183	-4.15566	3.24347e-05	0.000216034	RALGAPA2	CMV-
ENSG00000119950	1109.07	0.278529	0.0670328	4.15511	3.25132e-05	0.000216473	MXI1	High Titre
ENSG00000114395	649.904	0.196577	0.0473127	4.15484	3.25515e-05	0.000216643	CYB561D2	High Titre
ENSG00000106263	7003.14	-0.139114	0.0334836	-4.1547	3.25717e-05	0.000216694	EIF3B	CMV-
ENSG00000118200	144.76	-0.478887	0.115276	-4.15428	3.26311e-05	0.000217005	CAMSAP2	CMV-
ENSG00000134954	69562.7	-0.156358	0.0376409	-4.15394	3.26802e-05	0.000217248	ETS1	CMV-
ENSG00000154803	919.55	-0.154902	0.037297	-4.15322	3.27833e-05	0.000217848	FLCN	CMV-
ENSG00000247317	17.6374	-0.582511	0.140292	-4.15212	3.29402e-05	0.000218806	NA	CMV-
ENSG00000143198	1071.91	0.166962	0.0402237	4.15083	3.31265e-05	0.000219902	MGST3	High Titre
ENSG00000103723	13.0887	-0.593663	0.143024	-4.1508	3.31308e-05	0.000219902	AP3B2	CMV-
ENSG00000138448	576.693	0.220069	0.0530213	4.15059	3.31623e-05	0.000219983	ITGAV	High Titre
ENSG00000204252	1096.86	-0.385529	0.0928863	-4.15054	3.31686e-05	0.000219983	HLA-DOA	CMV-
ENSG00000228274	32.3881	-0.386639	0.0931693	-4.14986	3.32679e-05	0.000220556	NA	CMV-
ENSG00000163946	6985.04	0.123629	0.0297929	4.14961	3.33039e-05	0.000220642	TASOR	High Titre
ENSG00000184156	35.6121	-0.76511	0.184382	-4.14959	3.33067e-05	0.000220642	KCNQ3	CMV-
ENSG00000206527	1987.01	0.165739	0.039942	4.14948	3.3323e-05	0.000220665	HACD2	High Titre
ENSG00000171723	292.072	-0.266018	0.0641144	-4.14913	3.33748e-05	0.000220923	GPHN	CMV-
ENSG00000158301	87.7573	-0.288213	0.0694653	-4.14903	3.3389e-05	0.000220932	GPRASP2	CMV-
ENSG00000128607	1144.41	0.129616	0.0312414	4.14887	3.34118e-05	0.000220997	KLHDC10	High Titre
ENSG00000042493	1322.51	-0.605422	0.145953	-4.14806	3.35311e-05	0.000221701	CAPG	CMV-
ENSG00000092148	5191.78	0.0956444	0.023061	4.14745	3.36193e-05	0.000222141	HECTD1	High Titre
ENSG00000253636	51.261	0.311193	0.0750328	4.14742	3.36236e-05	0.000222141	NA	High Titre
ENSG00000011007	1489.36	0.115974	0.0279664	4.14692	3.36981e-05	0.000222547	ELOA	High Titre
ENSG00000135119	48.4085	-0.37447	0.0903119	-4.14641	3.37726e-05	0.000222954	RNFT2	CMV-
ENSG00000154473	5252.25	0.112907	0.0272313	4.1462	3.38038e-05	0.000223074	BUB3	High Titre
ENSG00000166135	3681.3	0.0935547	0.0225693	4.14522	3.39489e-05	0.000223945	HIF1AN	High Titre
ENSG00000161551	254.616	-0.199011	0.048016	-4.14468	3.40288e-05	0.000224386	ZNF577	CMV-
ENSG00000130595	85.6015	-0.521975	0.125953	-4.14421	3.40985e-05	0.000224759	TNNT3	CMV-
ENSG00000151612	1120.56	0.150645	0.0363558	4.14362	3.41869e-05	0.000225256	ZNF827	High Titre
ENSG00000117448	1375.64	-0.139857	0.0337557	-4.14319	3.42505e-05	0.000225588	AKR1A1	CMV-
ENSG00000073060	169.964	-0.370129	0.089337	-4.14307	3.42693e-05	0.000225625	SCARB1	CMV-
ENSG00000160193	357.441	-0.184452	0.0445377	-4.14149	3.45055e-05	0.000226972	WDR4	CMV-
ENSG00000280734	165.243	-0.269685	0.0651192	-4.14141	3.45185e-05	0.000226972	NA	CMV-
ENSG00000160199	827.254	0.14933	0.0360581	4.14138	3.4522e-05	0.000226972	PKNOX1	High Titre
ENSG00000154310	3112.02	0.163991	0.0395984	4.14135	3.45268e-05	0.000226972	TNIK	High Titre
ENSG00000152527	35.9627	-0.588166	0.142037	-4.14092	3.4591e-05	0.000227307	PLEKHH2	CMV-
ENSG00000255710	36.5123	0.497726	0.120202	4.14074	3.4619e-05	0.000227372	NA	High Titre
ENSG00000136273	813.502	0.108145	0.0261178	4.14066	3.46314e-05	0.000227372	HUS1	High Titre
ENSG00000236778	81.6311	-0.293471	0.0708766	-4.14059	3.46408e-05	0.000227372	INTS6-AS1	CMV-
ENSG00000233264	46.1797	0.414333	0.100069	4.14047	3.46602e-05	0.000227413	NA	High Titre
ENSG00000128604	593.381	-0.549615	0.132796	-4.13879	3.49146e-05	0.000228995	IRF5	CMV-
ENSG00000168961	1045.61	-0.425489	0.102835	-4.13757	3.51004e-05	0.000230125	LGALS9	CMV-
ENSG00000125821	1128.62	0.171425	0.0414388	4.13683	3.52133e-05	0.000230777	DTD1	High Titre
ENSG00000125484	1199.82	0.142851	0.0345349	4.13642	3.52767e-05	0.000231104	GTF3C4	High Titre
ENSG00000197958	21830	-0.179325	0.0433653	-4.13523	3.54606e-05	0.00023222	RPL12	CMV-
ENSG00000072786	21822.1	0.125817	0.0304374	4.13365	3.5705e-05	0.000233731	STK10	High Titre
ENSG00000250326	37.4769	-0.308975	0.0747496	-4.13346	3.57342e-05	0.000233834	USP38-DT	CMV-
ENSG00000134324	3468.02	0.119145	0.0288363	4.13179	3.59956e-05	0.000235391	LPIN1	High Titre
ENSG00000108773	1377.04	-0.199647	0.0483201	-4.13176	3.59997e-05	0.000235391	KAT2A	CMV-
ENSG00000224020	17.75	-0.70723	0.171183	-4.13142	3.60526e-05	0.000235647	MIR181A2HG	CMV-
ENSG00000133065	1910.99	0.129247	0.0312948	4.13	3.62759e-05	0.000236974	SLC41A1	High Titre
ENSG00000137496	1047.42	0.17571	0.0425453	4.12996	3.62832e-05	0.000236974	IL18BP	High Titre
ENSG00000086015	787.453	0.18677	0.0452243	4.12986	3.62989e-05	0.000236986	MAST2	High Titre
ENSG00000121570	13.9908	-1.0155	0.245989	-4.12823	3.65564e-05	0.000238576	DPPA4	CMV-
ENSG00000134014	1921.21	0.144306	0.0349626	4.12743	3.66841e-05	0.000239319	ELP3	High Titre
ENSG00000140398	466.338	-0.320334	0.077622	-4.12685	3.67763e-05	0.000239829	NEIL1	CMV-
ENSG00000140688	1217.34	-0.162805	0.0394515	-4.12672	3.67971e-05	0.000239873	RUSF1	CMV-
ENSG00000087077	214.01	-0.397285	0.096276	-4.12652	3.68294e-05	0.000239993	TRIP6	CMV-
ENSG00000204179	15.2471	-0.882373	0.213853	-4.12606	3.69025e-05	0.000240295	PTPN20	CMV-
ENSG00000270959	21.0469	-0.394082	0.0955107	-4.12606	3.69038e-05	0.000240295	LPP-AS2	CMV-
ENSG00000203697	17.3881	0.601898	0.145885	4.12585	3.69372e-05	0.000240421	CAPN8	High Titre
ENSG00000106346	1185.08	0.135323	0.0327997	4.12574	3.69548e-05	0.000240444	USP42	High Titre
ENSG00000115392	175.369	0.248799	0.0603182	4.12477	3.71098e-05	0.000241361	FANCL	High Titre
ENSG00000107779	588.933	0.205379	0.0498078	4.12343	3.73274e-05	0.000242685	BMPR1A	High Titre
ENSG00000198858	4894.93	-0.225975	0.0548043	-4.12331	3.73465e-05	0.000242717	R3HDM4	CMV-
ENSG00000215421	1356.95	0.129912	0.0315107	4.12278	3.74329e-05	0.000243186	ZNF407	High Titre
ENSG00000267764	21.8661	0.543865	0.131926	4.1225	3.74787e-05	0.000243392	NA	High Titre
ENSG00000066739	2435.44	0.154616	0.0375105	4.12195	3.75681e-05	0.00024388	ATG2B	High Titre
ENSG00000135926	5140.96	0.11758	0.0285285	4.12149	3.76426e-05	0.000244271	TMBIM1	High Titre
ENSG00000272754	12.7314	-0.746802	0.181215	-4.12108	3.77101e-05	0.000244617	NA	CMV-
ENSG00000159231	44.0836	-0.625164	0.151734	-4.12014	3.7865e-05	0.000245396	CBR3	CMV-
ENSG00000100350	152.29	-0.457737	0.111098	-4.12013	3.78666e-05	0.000245396	FOXRED2	CMV-
ENSG00000042445	1432.36	0.139931	0.033963	4.12009	3.78732e-05	0.000245396	RETSAT	High Titre
ENSG00000119862	22.4072	-0.853593	0.207229	-4.11908	3.80382e-05	0.000246372	LGALSL	CMV-
ENSG00000157593	1358.95	0.11564	0.0280823	4.11791	3.82319e-05	0.000247533	SLC35B2	High Titre
ENSG00000234231	142.375	0.410713	0.0997417	4.11776	3.82569e-05	0.000247602	ANAPC1P4	High Titre
ENSG00000120063	6986.77	0.1613	0.0391756	4.11736	3.83234e-05	0.000247938	GNA13	High Titre
ENSG00000179832	1997.66	-0.24831	0.0603127	-4.11705	3.83746e-05	0.000248176	MROH1	CMV-
ENSG00000157045	614.543	0.160244	0.0389274	4.11649	3.84679e-05	0.000248686	NTAN1	High Titre
ENSG00000183087	100.668	-0.621341	0.150972	-4.11562	3.86139e-05	0.000249535	GAS6	CMV-
ENSG00000100316	91902.5	-0.200124	0.048635	-4.11482	3.87483e-05	0.00025031	RPL3	CMV-
ENSG00000145220	2743.64	0.199352	0.0484652	4.1133	3.90044e-05	0.000251782	LYAR	High Titre
ENSG00000252620	27.1146	-0.39729	0.0965868	-4.11329	3.90055e-05	0.000251782	RNU6ATAC24P	CMV-
ENSG00000114098	1746.56	0.11997	0.0291698	4.11282	3.90857e-05	0.000252204	ARMC8	High Titre
ENSG00000198331	163.996	0.234555	0.0570486	4.1115	3.93095e-05	0.000253553	HYLS1	High Titre
ENSG00000124507	289.749	-0.542319	0.131915	-4.11112	3.93736e-05	0.000253871	PACSIN1	CMV-
ENSG00000170545	290.729	0.254599	0.0619326	4.11091	3.9411e-05	0.000253966	SMAGP	High Titre
ENSG00000136950	2756.67	0.181028	0.0440364	4.11086	3.9418e-05	0.000253966	ARPC5L	High Titre
ENSG00000146054	49.6984	-0.519141	0.126312	-4.10999	3.95678e-05	0.000254836	TRIM7	CMV-
ENSG00000273230	77.6042	-0.368365	0.0896473	-4.10905	3.97292e-05	0.000255779	NA	CMV-
ENSG00000170881	2315.79	0.286885	0.0698218	4.10882	3.97684e-05	0.000255902	RNF139	High Titre
ENSG00000171453	368.908	-0.148963	0.0362551	-4.10876	3.97781e-05	0.000255902	POLR1C	CMV-
ENSG00000162654	6024.81	0.251029	0.0611233	4.10693	4.00956e-05	0.000257848	GBP4	High Titre
ENSG00000130299	771.799	-0.226161	0.0550694	-4.10683	4.01129e-05	0.000257862	GTPBP3	CMV-
ENSG00000236114	9.79509	0.529305	0.12889	4.10666	4.01429e-05	0.000257958	LOC100130881	High Titre
ENSG00000111796	5079.89	-0.469593	0.114357	-4.10636	4.01942e-05	0.000258191	KLRB1	CMV-
ENSG00000075275	224.493	-0.59979	0.146074	-4.10607	4.02442e-05	0.000258416	CELSR1	CMV-
ENSG00000158161	784.573	0.145342	0.0353991	4.10582	4.02887e-05	0.000258605	EYA3	High Titre
ENSG00000089009	37102	-0.165278	0.0402562	-4.10565	4.03187e-05	0.00025865	RPL6	CMV-
ENSG00000180071	56.1787	-0.634748	0.154607	-4.10556	4.03345e-05	0.00025865	ANKRD18A	CMV-
ENSG00000150681	299.321	-0.798479	0.194489	-4.10552	4.0341e-05	0.00025865	RGS18	CMV-
ENSG00000116337	1781.61	-0.246812	0.0601345	-4.10433	4.05484e-05	0.000259883	AMPD2	CMV-
ENSG00000255518	9.75249	-0.982229	0.239338	-4.10394	4.06175e-05	0.000260094	NA	CMV-
ENSG00000204130	453.15	0.142956	0.034835	4.10381	4.06402e-05	0.000260094	RUFY2	High Titre
ENSG00000002834	13436.2	0.11298	0.0275307	4.1038	4.06417e-05	0.000260094	LASP1	High Titre
ENSG00000223612	29.7441	-0.516479	0.125854	-4.1038	4.06421e-05	0.000260094	NA	CMV-
ENSG00000189159	1745.5	0.144191	0.0351493	4.10226	4.09142e-05	0.000261738	JPT1	High Titre
ENSG00000135452	691.561	0.144095	0.0351284	4.10197	4.09655e-05	0.000261968	TSPAN31	High Titre
ENSG00000178297	30.3335	-0.623992	0.152163	-4.10083	4.11679e-05	0.000263165	TMPRSS9	CMV-
ENSG00000198346	419.197	-0.244609	0.059665	-4.09971	4.1367e-05	0.000264339	ZNF813	CMV-
ENSG00000183010	25.5161	-0.661528	0.161371	-4.09942	4.14193e-05	0.000264575	PYCR1	CMV-
ENSG00000164649	349.923	-0.441072	0.107601	-4.09913	4.14706e-05	0.000264803	CDCA7L	CMV-
ENSG00000277586	408.784	-0.987604	0.240941	-4.09895	4.15035e-05	0.000264915	NEFL	CMV-
ENSG00000197872	898.802	0.434329	0.105972	4.09851	4.15814e-05	0.000265314	CYRIA	High Titre
ENSG00000023171	385.692	0.383342	0.0935833	4.09626	4.19875e-05	0.000267805	GRAMD1B	High Titre
ENSG00000085377	1840.68	0.122282	0.0298545	4.09592	4.20502e-05	0.000268105	PREP	High Titre
ENSG00000166801	3831.68	0.149614	0.0365314	4.09548	4.21286e-05	0.000268505	FAM111A	High Titre
ENSG00000186792	55.8308	-0.385138	0.0940618	-4.09452	4.23038e-05	0.000269522	HYAL3	CMV-
ENSG00000140575	23220	0.164588	0.040208	4.09342	4.25059e-05	0.000270709	IQGAP1	High Titre
ENSG00000123739	561.319	-0.14092	0.0344318	-4.09273	4.26325e-05	0.000271414	PLA2G12A	CMV-
ENSG00000166352	24.8131	-0.547454	0.133783	-4.0921	4.27479e-05	0.000272048	IFTAP	CMV-
ENSG00000110777	178.263	-0.889142	0.217296	-4.09184	4.27956e-05	0.000272251	POU2AF1	CMV-
ENSG00000104472	1150.4	0.131971	0.0322624	4.09055	4.30345e-05	0.000273669	CHRAC1	High Titre
ENSG00000267193	10.99	0.532728	0.130248	4.09009	4.31201e-05	0.000274112	NA	High Titre
ENSG00000272282	784.39	0.324606	0.0793773	4.08941	4.32477e-05	0.000274821	NA	High Titre
ENSG00000122008	761.783	0.159277	0.0389593	4.08829	4.34561e-05	0.000276043	POLK	High Titre
ENSG00000010278	168.365	-0.607657	0.148643	-4.08804	4.3503e-05	0.000276239	CD9	CMV-
ENSG00000054965	2509.89	0.0845717	0.0206924	4.08709	4.36823e-05	0.000277274	FAM168A	High Titre
ENSG00000189077	562.965	0.198095	0.04848	4.08612	4.38647e-05	0.000278329	TMEM120A	High Titre
ENSG00000130511	5022.16	0.343157	0.0839862	4.08588	4.39106e-05	0.000278517	SSBP4	High Titre
ENSG00000172059	1015.66	0.397353	0.0972886	4.08426	4.42167e-05	0.000280355	KLF11	High Titre
ENSG00000117010	157.804	0.178803	0.0437816	4.08398	4.427e-05	0.000280589	ZNF684	High Titre
ENSG00000047230	337.339	-0.178112	0.0436175	-4.08348	4.43654e-05	0.00028109	CTPS2	CMV-
ENSG00000055609	7402.66	0.162141	0.0397134	4.08279	4.44983e-05	0.000281828	KMT2C	High Titre
ENSG00000177688	16.0929	-0.569856	0.139644	-4.08077	4.4887e-05	0.000284185	SUMO4	CMV-
ENSG00000150527	118.851	0.180483	0.0442315	4.08041	4.49563e-05	0.000284518	MIA2	High Titre
ENSG00000116396	415.912	-0.232395	0.0569698	-4.07927	4.51776e-05	0.000285814	KCNC4	CMV-
ENSG00000122547	303.747	-0.410922	0.100758	-4.07832	4.5363e-05	0.000286853	EEPD1	CMV-
ENSG00000178460	16.8999	-0.390133	0.0956619	-4.07825	4.53753e-05	0.000286853	MCMDC2	CMV-
ENSG00000108679	1285.04	-0.45581	0.111778	-4.07782	4.54598e-05	0.000287281	LGALS3BP	CMV-
ENSG00000163029	1452.04	0.155254	0.0380797	4.07707	4.5606e-05	0.000288099	SMC6	High Titre
ENSG00000144792	28.0878	-0.508143	0.124639	-4.07693	4.56344e-05	0.000288169	ZNF660	CMV-
ENSG00000203780	11.588	-0.732078	0.17957	-4.07685	4.56507e-05	0.000288169	FANK1	CMV-
ENSG00000101542	11.6619	-0.814381	0.19989	-4.07414	4.61849e-05	0.000291434	CDH20	CMV-
ENSG00000172869	2206.68	0.130809	0.0321092	4.07387	4.62379e-05	0.000291661	DMXL1	High Titre
ENSG00000074590	262.929	0.818283	0.200878	4.07353	4.63062e-05	0.000291984	NUAK1	High Titre
ENSG00000137449	556.472	0.264454	0.0649253	4.07321	4.63706e-05	0.000292283	CPEB2	High Titre
ENSG00000197275	31.8909	-0.414518	0.101782	-4.07259	4.6493e-05	0.000292947	RAD54B	CMV-
ENSG00000137522	650.397	0.107909	0.026499	4.07219	4.65731e-05	0.000293344	RNF121	High Titre
ENSG00000054148	918.334	0.216729	0.0532247	4.07197	4.66169e-05	0.000293512	PHPT1	High Titre
ENSG00000274627	387.188	-0.31344	0.0769768	-4.07188	4.66351e-05	0.000293519	NA	CMV-
ENSG00000131507	5431.3	-0.185369	0.0455389	-4.07056	4.69002e-05	0.000295036	NDFIP1	CMV-
ENSG00000155846	325.682	-0.294375	0.0723189	-4.07051	4.69106e-05	0.000295036	PPARGC1B	CMV-
ENSG00000160014	10727.1	-0.120898	0.0297052	-4.06993	4.70263e-05	0.000295656	CALM3	CMV-
ENSG00000149289	10.7119	-1.0485	0.257631	-4.06977	4.70592e-05	0.000295754	ZC3H12C	CMV-
ENSG00000101265	4282.55	-0.294118	0.0722719	-4.0696	4.70944e-05	0.000295867	RASSF2	CMV-
ENSG00000164253	702.549	0.218531	0.0537006	4.06943	4.71274e-05	0.000295965	WDR41	High Titre
ENSG00000073536	608.209	-0.221118	0.0543538	-4.06813	4.73927e-05	0.000297523	NLE1	CMV-
ENSG00000175893	546.482	0.225124	0.0553402	4.068	4.74188e-05	0.000297578	ZDHHC21	High Titre
ENSG00000007255	1411.21	-0.251795	0.0619044	-4.06747	4.75257e-05	0.000298139	TRAPPC6A	CMV-
ENSG00000077238	5280.07	-0.269338	0.0662316	-4.06661	4.7701e-05	0.00029913	IL4R	CMV-
ENSG00000141934	14.3841	-1.23813	0.304517	-4.06588	4.78509e-05	0.000299942	PLPP2	CMV-
ENSG00000163939	3723.65	0.116324	0.0286103	4.06581	4.78654e-05	0.000299942	PBRM1	High Titre
ENSG00000264204	78.9686	-0.477097	0.11735	-4.06561	4.79071e-05	0.000300093	AGAP7P	CMV-
ENSG00000029993	78.8423	-0.614366	0.151144	-4.06478	4.80779e-05	0.000301053	HMGB3	CMV-
ENSG00000049769	531.776	-0.351249	0.0864148	-4.06468	4.80976e-05	0.000301066	PPP1R3F	CMV-
ENSG00000101342	282.148	-0.198989	0.0489591	-4.0644	4.8156e-05	0.000301322	TLDC2	CMV-
ENSG00000176407	1982.68	0.0875223	0.0215351	4.06417	4.82032e-05	0.000301507	KCMF1	High Titre
ENSG00000070950	683.152	0.152468	0.0375179	4.06388	4.82641e-05	0.000301778	RAD18	High Titre
ENSG00000211653	32.3345	-1.24993	0.30759	-4.06362	4.83175e-05	0.000302002	IGLV1-40	CMV-
ENSG00000141096	15.782	-0.592301	0.145777	-4.06306	4.84331e-05	0.000302614	DPEP3	CMV-
ENSG00000276241	83.5828	0.77503	0.190782	4.06239	4.85719e-05	0.000303269	LOC102723851	High Titre
ENSG00000225806	9.99066	-0.445561	0.109681	-4.06235	4.8582e-05	0.000303269	NA	CMV-
ENSG00000103942	74.5365	-0.307546	0.0757074	-4.0623	4.85909e-05	0.000303269	HOMER2	CMV-
ENSG00000162711	389.685	-0.636459	0.156747	-4.06043	4.8982e-05	0.000305546	NLRP3	CMV-
ENSG00000117480	155.704	-0.453422	0.11167	-4.06039	4.89914e-05	0.000305546	FAAH	CMV-
ENSG00000101057	248.492	-0.736462	0.181384	-4.06024	4.90223e-05	0.000305628	MYBL2	CMV-
ENSG00000143502	248.656	-0.779862	0.19217	-4.05819	4.94537e-05	0.000308205	SUSD4	CMV-
ENSG00000214753	2593.63	0.127188	0.0313466	4.05748	4.96054e-05	0.000309038	HNRNPUL2	High Titre
ENSG00000164631	1332.36	0.160873	0.0396512	4.0572	4.96646e-05	0.000309295	ZNF12	High Titre
ENSG00000140450	194.335	-0.648272	0.159789	-4.05705	4.96972e-05	0.000309386	ARRDC4	CMV-
ENSG00000261609	584.181	0.189472	0.0467061	4.0567	4.97713e-05	0.000309735	GAN	High Titre
ENSG00000274605	23.1828	-0.355905	0.0877409	-4.05632	4.98519e-05	0.000310123	NA	CMV-
ENSG00000126903	1517.34	0.169629	0.0418392	4.0543	5.02837e-05	0.000312696	SLC10A3	High Titre
ENSG00000212864	19.3421	-0.495663	0.122312	-4.05245	5.06847e-05	0.000315076	RNF208	CMV-
ENSG00000104921	112.894	-1.1046	0.272633	-4.05159	5.08718e-05	0.000316124	FCER2	CMV-
ENSG00000125037	1465.6	0.0935739	0.0230981	4.05115	5.09665e-05	0.000316598	EMC3	High Titre
ENSG00000188994	3372.71	0.162302	0.0400692	4.05056	5.1096e-05	0.000317116	ZNF292	High Titre
ENSG00000101161	5979.8	-0.174919	0.0431845	-4.05051	5.11053e-05	0.000317116	PRPF6	CMV-
ENSG00000243431	15.9126	-0.378707	0.0934961	-4.05051	5.11053e-05	0.000317116	RPL5P30	CMV-
ENSG00000275234	27.593	-0.347119	0.0856997	-4.05041	5.11278e-05	0.00031714	NA	CMV-
ENSG00000241859	19.4703	-0.425286	0.105007	-4.05008	5.11991e-05	0.000317467	NA	CMV-
ENSG00000104643	728.489	0.155019	0.0382777	4.04984	5.12534e-05	0.00031769	MTMR9	High Titre
ENSG00000119231	1530.98	0.115226	0.0284543	4.0495	5.13262e-05	0.000318026	SENP5	High Titre
ENSG00000051128	53.2569	-0.835108	0.206234	-4.04932	5.13664e-05	0.000318088	HOMER3	CMV-
ENSG00000204161	1276.94	0.498197	0.123033	4.04929	5.13733e-05	0.000318088	TMEM273	High Titre
ENSG00000164241	246.636	-0.205009	0.0506316	-4.04903	5.14306e-05	0.000318328	C5orf63	CMV-
ENSG00000107874	1316.34	-0.163254	0.0403231	-4.04864	5.15157e-05	0.000318739	CUEDC2	CMV-
ENSG00000101052	770.007	0.126587	0.0312708	4.04809	5.16366e-05	0.000319373	IFT52	High Titre
ENSG00000124549	137.06	0.239812	0.0592548	4.04713	5.18503e-05	0.000320481	NA	High Titre
ENSG00000022267	486.689	-0.398524	0.0984711	-4.04711	5.18533e-05	0.000320481	FHL1	CMV-
ENSG00000224531	369.504	0.169139	0.0417959	4.04677	5.19282e-05	0.000320829	SMIM13	High Titre
ENSG00000120833	806.89	-0.256306	0.0633426	-4.04634	5.20244e-05	0.000321307	SOCS2	CMV-
ENSG00000172183	4962.93	-0.196614	0.0485999	-4.04556	5.2199e-05	0.00032227	ISG20	CMV-
ENSG00000126759	1228.93	-0.842616	0.208301	-4.04518	5.22836e-05	0.000322676	CFP	CMV-
ENSG00000117153	1431.7	0.0941559	0.0232793	4.04462	5.24076e-05	0.000323324	KLHL12	High Titre
ENSG00000089685	134.294	-0.742536	0.183592	-4.04449	5.24381e-05	0.000323397	BIRC5	CMV-
ENSG00000135925	108.947	-0.741356	0.183308	-4.04432	5.24756e-05	0.000323511	WNT10A	CMV-
ENSG00000173218	544.868	0.318914	0.0788584	4.04413	5.25172e-05	0.000323652	VANGL1	High Titre
ENSG00000279491	12.4699	-0.656154	0.162264	-4.04375	5.26034e-05	0.000324044	NA	CMV-
ENSG00000146409	555.631	-0.231945	0.0573598	-4.04368	5.26186e-05	0.000324044	SLC18B1	CMV-
ENSG00000152219	1554.3	-0.21143	0.052293	-4.04318	5.2732e-05	0.000324626	ARL14EP	CMV-
ENSG00000099365	47.8796	-0.49883	0.123448	-4.04083	5.32628e-05	0.000327775	STX1B	CMV-
ENSG00000256427	44.5093	0.537991	0.133155	4.04034	5.33728e-05	0.000328334	NA	High Titre
ENSG00000100473	14.5299	-0.754203	0.186756	-4.03845	5.3806e-05	0.000330881	COCH	CMV-
ENSG00000196605	291.308	-0.161006	0.0398701	-4.03827	5.38458e-05	0.000331007	ZNF846	CMV-
ENSG00000173599	198.047	-0.247113	0.0611988	-4.03787	5.39396e-05	0.000331465	PC	CMV-
ENSG00000166669	939.466	-0.209348	0.0518492	-4.03763	5.39931e-05	0.000331665	ATF7IP2	CMV-
ENSG00000184905	27.9704	-0.962181	0.238308	-4.03756	5.40108e-05	0.000331665	TCEAL2	CMV-
ENSG00000020577	30.7274	-0.728333	0.180409	-4.03711	5.41138e-05	0.000332178	SAMD4A	CMV-
ENSG00000260805	23.6704	-0.437199	0.108308	-4.03663	5.42244e-05	0.000332738	NA	CMV-
ENSG00000254777	14.2304	-0.543735	0.134752	-4.03507	5.45862e-05	0.000334838	NA	CMV-
ENSG00000166503	659.804	0.466306	0.115603	4.03369	5.49084e-05	0.000336694	HDGFL3	High Titre
ENSG00000184903	127.211	-0.272842	0.067644	-4.03351	5.49506e-05	0.000336833	IMMP2L	CMV-
ENSG00000235750	3531.76	0.165057	0.0409224	4.03342	5.4971e-05	0.000336837	KIAA0040	High Titre
ENSG00000270820	56.8738	-0.310422	0.0769676	-4.03315	5.50332e-05	0.000337098	USP34-DT	CMV-
ENSG00000159069	6921.74	0.247227	0.0613055	4.0327	5.5139e-05	0.000337532	FBXW5	High Titre
ENSG00000225889	34.4673	-0.917795	0.227589	-4.03268	5.51435e-05	0.000337532	NA	CMV-
ENSG00000169314	31.3804	-0.430077	0.106651	-4.03256	5.51723e-05	0.000337588	C22orf15	CMV-
ENSG00000115902	649.03	0.363721	0.0902291	4.03109	5.55192e-05	0.00033959	SLC1A4	High Titre
ENSG00000182272	211.601	0.734271	0.182165	4.03081	5.55848e-05	0.00033987	B4GALNT4	High Titre
ENSG00000167470	3804.07	0.307758	0.0763542	4.03065	5.56218e-05	0.000339975	MIDN	High Titre
ENSG00000163171	3766.56	0.245323	0.0608668	4.03049	5.56598e-05	0.000340086	CDC42EP3	High Titre
ENSG00000237301	10.4335	-0.600957	0.14911	-4.0303	5.57053e-05	0.000340243	NA	CMV-
ENSG00000071537	3623.1	0.194887	0.0483606	4.02986	5.58095e-05	0.000340758	SEL1L	High Titre
ENSG00000167747	629.939	-0.214927	0.0533512	-4.02853	5.61274e-05	0.000342577	NA	CMV-
ENSG00000274588	329.466	-0.906238	0.224994	-4.02783	5.62945e-05	0.000343474	DGKK	CMV-
ENSG00000178695	1215.67	-0.77956	0.193602	-4.02662	5.65855e-05	0.000345127	KCTD12	CMV-
ENSG00000228878	51.4157	-0.301566	0.0749019	-4.02615	5.66985e-05	0.000345693	SEPTIN7-DT	CMV-
ENSG00000225345	18.5303	-0.721221	0.179142	-4.02598	5.67397e-05	0.000345822	NA	CMV-
ENSG00000081189	298.765	-0.774863	0.192484	-4.0256	5.68301e-05	0.00034625	MEF2C	CMV-
ENSG00000082258	2296.93	0.126165	0.0313486	4.0246	5.7072e-05	0.0003476	CCNT2	High Titre
ENSG00000085871	84.442	-0.515624	0.128136	-4.02405	5.72065e-05	0.000348294	MGST2	CMV-
ENSG00000163393	160.378	-0.601892	0.149577	-4.02396	5.72265e-05	0.000348294	SLC22A15	CMV-
ENSG00000242485	1240.58	-0.104576	0.0259916	-4.02344	5.73542e-05	0.000348947	MRPL20	CMV-
ENSG00000273247	136.106	-0.287	0.0713389	-4.02305	5.74489e-05	0.0003494	RAB33B-AS1	CMV-
ENSG00000145850	37.7684	-0.464345	0.115454	-4.0219	5.77311e-05	0.000350989	TIMD4	CMV-
ENSG00000129473	114.335	-0.459677	0.114296	-4.02182	5.77512e-05	0.000350989	BCL2L2	CMV-
ENSG00000115556	206.418	0.156223	0.0388579	4.02036	5.81084e-05	0.000353035	PLCD4	High Titre
ENSG00000161010	1191.24	-0.158447	0.0394261	-4.01884	5.8485e-05	0.000355197	MRNIP	CMV-
ENSG00000272870	58.3951	0.32657	0.081302	4.01675	5.90063e-05	0.000358236	SAP30-DT	High Titre
ENSG00000211803	147.509	0.723274	0.180077	4.01647	5.90752e-05	0.000358476	TRAV23DV6	High Titre
ENSG00000019995	791.394	0.158602	0.0394883	4.01643	5.90876e-05	0.000358476	ZRANB1	High Titre
ENSG00000178074	871.205	0.194062	0.0483271	4.0156	5.92956e-05	0.000359611	C2orf69	High Titre
ENSG00000173706	2800.64	0.230067	0.0572977	4.01529	5.9372e-05	0.000359947	HEG1	High Titre
ENSG00000273759	43.6302	-0.242938	0.0605076	-4.015	5.94446e-05	0.00036026	NA	CMV-
ENSG00000260296	55.5194	-0.311995	0.0777111	-4.0148	5.94962e-05	0.000360445	NA	CMV-
ENSG00000065413	6748.97	0.137097	0.0341589	4.01352	5.982e-05	0.000362278	ANKRD44	High Titre
ENSG00000100211	109.818	-0.210264	0.0523924	-4.01326	5.98868e-05	0.000362555	CBY1	CMV-
ENSG00000133703	2100.23	0.233916	0.058305	4.01194	6.02207e-05	0.000364448	KRAS	High Titre
ENSG00000104970	227.292	0.798994	0.19922	4.01061	6.0561e-05	0.000366378	NA	High Titre
ENSG00000103978	1710.81	0.137421	0.0342668	4.01034	6.06303e-05	0.000366668	TMEM87A	High Titre
ENSG00000128596	389.082	0.19894	0.0496179	4.00945	6.08615e-05	0.000367936	CCDC136	High Titre
ENSG00000258701	45.5797	-0.455131	0.113536	-4.00869	6.1056e-05	0.000368982	VESTAR	CMV-
ENSG00000260267	152.999	-0.172855	0.0431239	-4.00833	6.11492e-05	0.000369416	NA	CMV-
ENSG00000131368	1011.33	-0.174853	0.0436359	-4.00709	6.14722e-05	0.000371236	MRPS25	CMV-
ENSG00000221963	7827.88	0.24248	0.0605208	4.00655	6.1612e-05	0.000371949	APOL6	High Titre
ENSG00000137154	47136	-0.182776	0.0456243	-4.00611	6.17271e-05	0.000372513	RPS6	CMV-
ENSG00000065618	20.25	-1.32046	0.329622	-4.00598	6.17606e-05	0.000372584	COL17A1	CMV-
ENSG00000150672	28.8449	-0.283461	0.0707624	-4.00581	6.1804e-05	0.000372715	DLG2	CMV-
ENSG00000175287	23.1002	-0.456581	0.113983	-4.00569	6.18376e-05	0.000372786	PHYHD1	CMV-
ENSG00000075234	3810.11	0.423766	0.105793	4.0056	6.18602e-05	0.000372791	TTC38	High Titre
ENSG00000135046	14928.4	0.166957	0.0416832	4.00538	6.1917e-05	0.000373003	ANXA1	High Titre
ENSG00000064419	2579.36	0.0994065	0.0248192	4.00523	6.19576e-05	0.000373116	TNPO3	High Titre
ENSG00000055044	3137.4	-0.12573	0.0314041	-4.00362	6.23795e-05	0.000375525	NOP58	CMV-
ENSG00000105612	1173.45	0.120552	0.0301122	4.00342	6.24328e-05	0.000375714	DNASE2	High Titre
ENSG00000183691	392.941	-0.828526	0.206972	-4.00307	6.25253e-05	0.000376138	NOG	CMV-
ENSG00000249978	261.281	0.57015	0.142433	4.00293	6.25623e-05	0.00037623	TRGV7	High Titre
ENSG00000237977	24.3378	-0.388663	0.0971177	-4.00197	6.28166e-05	0.000377626	NA	CMV-
ENSG00000116983	340.551	-0.557044	0.139198	-4.00181	6.28594e-05	0.000377751	HPCAL4	CMV-
ENSG00000108599	1639.38	0.0864527	0.0216122	4.00017	6.3296e-05	0.000380203	AKAP10	High Titre
ENSG00000130643	21.6802	-0.599985	0.15	-3.99991	6.33668e-05	0.000380203	CALY	CMV-
ENSG00000125945	385.252	0.197221	0.0493064	3.99991	6.33675e-05	0.000380203	ZNF436	High Titre
ENSG00000084623	4128.63	-0.097747	0.0244374	-3.9999	6.33702e-05	0.000380203	EIF3I	CMV-
ENSG00000127377	9.44519	-1.037	0.259259	-3.99987	6.33782e-05	0.000380203	CRYGN	CMV-
ENSG00000253476	19.9159	0.375818	0.093963	3.99963	6.34407e-05	0.000380444	NA	High Titre
ENSG00000102053	120.722	-0.248684	0.0621803	-3.99939	6.3505e-05	0.000380697	ZC3H12B	CMV-
ENSG00000120137	2661.38	0.181746	0.0454467	3.9991	6.35841e-05	0.000381038	PANK3	High Titre
ENSG00000120896	1362.76	-0.304811	0.0762219	-3.999	6.36112e-05	0.000381067	SORBS3	CMV-
ENSG00000181788	1063.86	0.184118	0.0460438	3.99875	6.36767e-05	0.000381326	SIAH2	High Titre
ENSG00000108854	1381.8	0.141909	0.035492	3.99833	6.3792e-05	0.000381884	SMURF2	High Titre
ENSG00000226342	13.7504	-0.690378	0.172702	-3.99752	6.40089e-05	0.000383048	NA	CMV-
ENSG00000134318	1441.91	0.144777	0.0362282	3.99625	6.43527e-05	0.000384971	ROCK2	High Titre
ENSG00000255328	17.013	-0.694156	0.173714	-3.99598	6.44277e-05	0.000385286	NA	CMV-
ENSG00000135632	1108.2	-0.157189	0.039339	-3.99575	6.44902e-05	0.000385525	SMYD5	CMV-
ENSG00000246582	41.9749	-0.419818	0.105081	-3.99518	6.46446e-05	0.000386117	TNFRSF10A-DT	CMV-
ENSG00000214018	12.778	-0.543617	0.136068	-3.99517	6.46468e-05	0.000386117	NA	CMV-
ENSG00000134153	1386.19	0.120251	0.0300993	3.99514	6.46568e-05	0.000386117	EMC7	High Titre
ENSG00000233916	51.9496	-0.568491	0.142315	-3.9946	6.48023e-05	0.000386852	ZDHHC20P1	CMV-
ENSG00000106546	964.491	-0.365356	0.0914792	-3.99387	6.50028e-05	0.000387914	AHR	CMV-
ENSG00000131788	938.411	0.132168	0.0330946	3.99363	6.50686e-05	0.000388171	PIAS3	High Titre
ENSG00000103510	2133.6	-0.12514	0.0313508	-3.99162	6.56237e-05	0.000391346	KAT8	CMV-
ENSG00000197302	837.189	0.127176	0.0318615	3.99151	6.56538e-05	0.00039139	KRBOX5	High Titre
ENSG00000237883	40.9787	-0.266102	0.0666807	-3.9907	6.58794e-05	0.000392598	DGUOK-AS1	CMV-
ENSG00000179562	1587.13	0.169411	0.0424535	3.99051	6.59326e-05	0.000392779	GCC1	High Titre
ENSG00000237651	21.9317	-0.340282	0.0852952	-3.98946	6.62238e-05	0.000394376	C2orf74	CMV-
ENSG00000124570	2435.17	0.232558	0.0582965	3.98922	6.62906e-05	0.000394516	SERPINB6	High Titre
ENSG00000268804	20.1048	-0.419119	0.105063	-3.98921	6.62932e-05	0.000394516	LINC02132	CMV-
ENSG00000169413	220.897	-0.732264	0.183578	-3.98885	6.63938e-05	0.000394978	RNASE6	CMV-
ENSG00000136630	61.7314	-1.12333	0.281628	-3.9887	6.64365e-05	0.000394995	HLX	CMV-
ENSG00000142089	548.304	-0.704711	0.176678	-3.98868	6.64428e-05	0.000394995	IFITM3	CMV-
ENSG00000183386	488.821	-0.394237	0.0988488	-3.98828	6.65532e-05	0.000395514	FHL3	CMV-
ENSG00000282034	27.0582	0.351104	0.088058	3.98719	6.68609e-05	0.000397205	NA	High Titre
ENSG00000161653	48.7538	0.337794	0.0847217	3.9871	6.68866e-05	0.00039722	NAGS	High Titre
ENSG00000083168	8764.12	0.126855	0.0318195	3.9867	6.69977e-05	0.000397742	KAT6A	High Titre
ENSG00000167394	245.853	0.221306	0.0555338	3.98507	6.74608e-05	0.000400353	ZNF668	High Titre
ENSG00000144791	1397.29	0.163806	0.0411143	3.98416	6.77189e-05	0.000401746	LIMD1	High Titre
ENSG00000112183	21.591	-1.39696	0.350716	-3.98316	6.80057e-05	0.000403191	RBM24	CMV-
ENSG00000108924	36.5029	-0.547397	0.137428	-3.98314	6.80096e-05	0.000403191	HLF	CMV-
ENSG00000166033	21.895	-0.898052	0.225468	-3.98305	6.80362e-05	0.000403209	HTRA1	CMV-
ENSG00000175334	2617.64	-0.170373	0.0427758	-3.98292	6.80724e-05	0.000403229	BANF1	CMV-
ENSG00000162733	57.7979	0.40349	0.101306	3.98288	6.80864e-05	0.000403229	DDR2	High Titre
ENSG00000018189	790.886	-0.150344	0.0377491	-3.98272	6.81316e-05	0.000403357	RUFY3	CMV-
ENSG00000173200	3279.05	0.247537	0.0621551	3.98258	6.81722e-05	0.000403458	PARP15	High Titre
ENSG00000153071	275.966	-0.638621	0.160385	-3.98179	6.83994e-05	0.000404663	DAB2	CMV-
ENSG00000148488	211.81	0.47195	0.11863	3.97834	6.93971e-05	0.000410424	ST8SIA6	High Titre
ENSG00000254473	23.0048	-0.418112	0.105103	-3.97812	6.94631e-05	0.000410673	UBQLN1-AS1	CMV-
ENSG00000224950	76.2189	0.347115	0.0872595	3.97797	6.95075e-05	0.000410794	NA	High Titre
ENSG00000152332	10563.8	0.214052	0.0538196	3.97721	6.97283e-05	0.000411957	UHMK1	High Titre
ENSG00000114268	190.857	-0.601775	0.151362	-3.97573	7.01644e-05	0.00041439	PFKFB4	CMV-
ENSG00000169116	20.4535	-0.948925	0.23869	-3.97556	7.02142e-05	0.000414542	PARM1	CMV-
ENSG00000179750	28.2094	-0.847613	0.213292	-3.97396	7.06888e-05	0.0004172	APOBEC3B	CMV-
ENSG00000128253	21.2074	-0.684419	0.172242	-3.9736	7.07944e-05	0.000417618	RFPL2	CMV-
ENSG00000165061	10.1557	-1.51754	0.381911	-3.97355	7.08082e-05	0.000417618	ZMAT4	CMV-
ENSG00000139132	97.1421	-0.925716	0.233054	-3.97212	7.12364e-05	0.000419998	FGD4	CMV-
ENSG00000157500	2210.63	0.157411	0.0396368	3.97135	7.14671e-05	0.000421214	APPL1	High Titre
ENSG00000179242	25.7007	-0.820279	0.206692	-3.9686	7.22955e-05	0.00042595	CDH4	CMV-
ENSG00000119242	2088.46	0.167966	0.0423249	3.96848	7.23316e-05	0.000426017	CCDC92	High Titre
ENSG00000144677	38.8889	-0.72703	0.183276	-3.96686	7.28268e-05	0.000428786	CTDSPL	CMV-
ENSG00000182118	114.155	-0.199292	0.0502575	-3.96541	7.32701e-05	0.000431164	FAM89A	CMV-
ENSG00000067606	515.209	-0.175312	0.0442107	-3.96537	7.32811e-05	0.000431164	PRKCZ	CMV-
ENSG00000100077	443.561	-0.578361	0.145861	-3.96515	7.335e-05	0.000431422	GRK3	CMV-
ENSG00000245648	579.383	0.35443	0.0894348	3.96299	7.40157e-05	0.000435188	KLRK1-AS1	High Titre
ENSG00000169100	18716.3	-0.199297	0.0503054	-3.96174	7.44049e-05	0.000437326	SLC25A6	CMV-
ENSG00000144233	1218.62	0.10393	0.0262432	3.96027	7.48665e-05	0.000439889	AMMECR1L	High Titre
ENSG00000175920	15.5966	-0.748703	0.189058	-3.96018	7.4893e-05	0.000439894	DOK7	CMV-
ENSG00000270392	65.7842	-0.551199	0.139283	-3.95741	7.57677e-05	0.000444844	NA	CMV-
ENSG00000063978	4452.47	0.115884	0.0292832	3.95734	7.57876e-05	0.000444844	RNF4	High Titre
ENSG00000138821	1542.77	-0.17712	0.0447641	-3.95674	7.59797e-05	0.000445818	SLC39A8	CMV-
ENSG00000223799	66.9322	-0.263388	0.0665738	-3.95632	7.61124e-05	0.000446445	NA	CMV-
ENSG00000107796	162.489	0.298527	0.075471	3.95552	7.63698e-05	0.000447801	ACTA2	High Titre
ENSG00000232229	12.1198	-0.622343	0.157349	-3.95518	7.64786e-05	0.000448286	LINC00865	CMV-
ENSG00000142046	172.447	-0.265165	0.0670512	-3.95466	7.66437e-05	0.0004491	TMEM91	CMV-
ENSG00000139687	1936	0.172236	0.0435591	3.95408	7.68303e-05	0.00045004	RB1	High Titre
ENSG00000124214	2821.05	0.0702751	0.0177748	3.95364	7.69717e-05	0.000450714	STAU1	High Titre
ENSG00000258824	35.3076	-0.242471	0.0613312	-3.95346	7.70289e-05	0.000450895	NA	CMV-
ENSG00000277450	12.2078	-0.495366	0.125357	-3.95165	7.76138e-05	0.000454164	NA	CMV-
ENSG00000184047	180.268	0.215202	0.0544701	3.95082	7.78833e-05	0.000455585	DIABLO	High Titre
ENSG00000115966	1574.68	0.179599	0.0454624	3.9505	7.79878e-05	0.000456041	ATF2	High Titre
ENSG00000163823	565.36	-0.600427	0.152004	-3.95007	7.81271e-05	0.0004567	CCR1	CMV-
ENSG00000213995	1401.2	0.133665	0.0338489	3.94887	7.85203e-05	0.000458734	NAXD	High Titre
ENSG00000122952	198.661	-0.510579	0.129298	-3.94885	7.85286e-05	0.000458734	ZWINT	CMV-
ENSG00000216937	130.074	0.201821	0.0511382	3.94658	7.92748e-05	0.000462936	CCDC7	High Titre
ENSG00000092094	1348.59	-0.132309	0.0335316	-3.94582	7.95286e-05	0.000464168	OSGEP	CMV-
ENSG00000267440	11.1338	-0.796964	0.201979	-3.94578	7.95399e-05	0.000464168	LINC02594	CMV-
ENSG00000111885	4074.45	0.279086	0.0707586	3.94419	8.00694e-05	0.000467099	MAN1A1	High Titre
ENSG00000071082	15690.7	-0.186101	0.0471866	-3.94393	8.01578e-05	0.000467428	RPL31	CMV-
ENSG00000233755	9.44825	0.788663	0.199972	3.94386	8.01803e-05	0.000467428	NA	High Titre
ENSG00000235954	384.296	-0.178524	0.0452678	-3.94373	8.02234e-05	0.00046752	TTC28-AS1	CMV-
ENSG00000109762	704.699	0.156786	0.0397576	3.94356	8.02823e-05	0.000467704	SNX25	High Titre
ENSG00000156508	256132	-0.270504	0.0686019	-3.9431	8.04353e-05	0.000468437	EEF1A1	CMV-
ENSG00000167526	51872.5	-0.251888	0.0638848	-3.94286	8.0517e-05	0.000468753	RPL13	CMV-
ENSG00000053254	6726.73	0.162493	0.0412305	3.94109	8.11112e-05	0.000472052	FOXN3	High Titre
ENSG00000271717	15.7403	0.532396	0.135102	3.94069	8.12472e-05	0.000472683	NA	High Titre
ENSG00000255354	42.794	-0.807456	0.204987	-3.93906	8.18005e-05	0.000475741	NA	CMV-
ENSG00000104998	4662.49	-0.136549	0.034669	-3.93865	8.19412e-05	0.000476398	IL27RA	CMV-
ENSG00000168394	11509.9	0.157662	0.0400344	3.93815	8.21111e-05	0.000477224	TAP1	High Titre
ENSG00000100281	861.51	0.101952	0.025893	3.93741	8.23642e-05	0.000478533	HMGXB4	High Titre
ENSG00000165526	890.036	-0.108283	0.0275061	-3.93669	8.2614e-05	0.000479803	RPUSD4	CMV-
ENSG00000278384	49.391	-0.985812	0.250421	-3.93662	8.26387e-05	0.000479803	NA	CMV-
ENSG00000158747	52.5327	-0.510185	0.129614	-3.93619	8.27856e-05	0.000480493	NBL1	CMV-
ENSG00000103187	14001.3	-0.313541	0.0796631	-3.93584	8.29064e-05	0.000481031	COTL1	CMV-
ENSG00000228427	132.269	0.20788	0.0528202	3.93562	8.29835e-05	0.000481278	LOC107985688	High Titre
ENSG00000163682	27902.5	-0.185663	0.0471759	-3.93555	8.3005e-05	0.000481278	RPL9	CMV-
ENSG00000167850	165.291	-0.886801	0.225341	-3.93538	8.30655e-05	0.000481466	CD300C	CMV-
ENSG00000236432	10.7102	-0.502722	0.127759	-3.93494	8.32183e-05	0.000482188	MFF-DT	CMV-
ENSG00000266208	33.5299	-0.410763	0.104403	-3.9344	8.34055e-05	0.00048311	NA	CMV-
ENSG00000273174	36.5057	-0.440033	0.111846	-3.93427	8.34507e-05	0.000483208	NA	CMV-
ENSG00000100441	4387.12	0.120021	0.0305084	3.93405	8.35276e-05	0.00048349	KHNYN	High Titre
ENSG00000116514	1592.78	0.177903	0.045227	3.93354	8.37026e-05	0.00048434	RNF19B	High Titre
ENSG00000180233	740.503	0.207181	0.0526764	3.93309	8.38616e-05	0.000485096	ZNRF2	High Titre
ENSG00000136436	3641.13	0.109335	0.0278061	3.93204	8.42274e-05	0.000487048	CALCOCO2	High Titre
ENSG00000141447	113.273	-0.529828	0.134756	-3.93176	8.43246e-05	0.000487433	OSBPL1A	CMV-
ENSG00000106829	2509.28	-0.100278	0.0255052	-3.93165	8.43649e-05	0.000487433	TLE4	CMV-
ENSG00000237424	260.475	0.19189	0.0488069	3.93161	8.43793e-05	0.000487433	FOXD2-AS1	High Titre
ENSG00000125652	1329.67	-0.295802	0.0752612	-3.93033	8.48279e-05	0.00048986	ALKBH7	CMV-
ENSG00000147874	1356.09	0.155701	0.0396252	3.92934	8.51796e-05	0.000491725	HAUS6	High Titre
ENSG00000211662	36.3087	-1.42274	0.362163	-3.92845	8.54951e-05	0.00049338	IGLV3-21	CMV-
ENSG00000238241	81.2151	-0.822216	0.209305	-3.92832	8.55406e-05	0.000493477	CCR12P	CMV-
ENSG00000240864	19.2394	-1.73211	0.441025	-3.92746	8.58484e-05	0.000495086	IGKV1-16	CMV-
ENSG00000198682	83.1624	-0.481867	0.122712	-3.92681	8.60787e-05	0.000496247	PAPSS2	CMV-
ENSG00000168874	19.682	-1.12292	0.286074	-3.92529	8.6627e-05	0.000499098	ATOH8	CMV-
ENSG00000164484	153.545	-0.501501	0.127762	-3.92527	8.66314e-05	0.000499098	TMEM200A	CMV-
ENSG00000225975	73.9811	-0.209019	0.053254	-3.92494	8.67514e-05	0.000499622	NA	CMV-
ENSG00000110042	137.466	-0.382853	0.09758	-3.92348	8.728e-05	0.000502497	DTX4	CMV-
ENSG00000182162	18539.8	0.201409	0.0513449	3.92267	8.75743e-05	0.000504022	P2RY8	High Titre
ENSG00000147437	61.3002	0.371827	0.0947964	3.92237	8.76817e-05	0.000504344	GNRH1	High Titre
ENSG00000071889	1086.56	-0.195376	0.049811	-3.92235	8.7689e-05	0.000504344	FAM3A	CMV-
ENSG00000257017	135.287	-1.39557	0.355862	-3.92167	8.79358e-05	0.000505594	HP	CMV-
ENSG00000134531	37.3936	-0.685877	0.174909	-3.92134	8.80582e-05	0.000506128	EMP1	CMV-
ENSG00000080854	400.619	-0.438342	0.111788	-3.92118	8.8115e-05	0.000506285	IGSF9B	CMV-
ENSG00000089163	37.108	-0.299532	0.0763922	-3.92098	8.8191e-05	0.000506533	SIRT4	CMV-
ENSG00000159082	1132.62	0.126102	0.0321614	3.9209	8.82172e-05	0.000506533	SYNJ1	High Titre
ENSG00000008441	216.696	-0.409869	0.104582	-3.91912	8.88713e-05	0.000510118	NFIX	CMV-
ENSG00000121104	4180.06	0.188105	0.0480017	3.91871	8.90241e-05	0.000510824	FAM117A	High Titre
ENSG00000221926	130.742	-0.19369	0.0494374	-3.91789	8.93272e-05	0.000512392	TRIM16	CMV-
ENSG00000170836	599.492	0.126879	0.0323856	3.91778	8.93686e-05	0.000512458	PPM1D	High Titre
ENSG00000055163	26446.6	0.10923	0.027882	3.91757	8.94448e-05	0.000512723	CYFIP2	High Titre
ENSG00000133138	61.5565	-0.559795	0.142918	-3.9169	8.96937e-05	0.000513978	TBC1D8B	CMV-
ENSG00000269893	1282.7	-0.244638	0.0624628	-3.91654	8.98276e-05	0.000514573	SNHG8	CMV-
ENSG00000119147	43.8737	-0.570085	0.145568	-3.91628	8.99242e-05	0.000514955	ECRG4	CMV-
ENSG00000269051	62.4644	-0.397381	0.101473	-3.91614	8.99762e-05	0.000515081	NA	CMV-
ENSG00000169189	1601.69	-0.149447	0.0381702	-3.91528	9.02983e-05	0.000516752	NSMCE1	CMV-
ENSG00000153982	88.9594	0.225484	0.0575958	3.91494	9.04248e-05	0.000517256	GDPD1	High Titre
ENSG00000102007	3334.06	-0.298631	0.0762812	-3.91487	9.0453e-05	0.000517256	PLP2	CMV-
ENSG00000076108	11277	0.0903327	0.0230746	3.91481	9.04768e-05	0.000517256	BAZ2A	High Titre
ENSG00000124785	24.1102	-0.824566	0.21064	-3.91458	9.05612e-05	0.000517566	NRN1	CMV-
ENSG00000111144	3271.06	-0.299696	0.0765668	-3.91417	9.07154e-05	0.000518274	LTA4H	CMV-
ENSG00000130158	23.4376	0.629376	0.160861	3.91255	9.13249e-05	0.00052143	DOCK6	High Titre
ENSG00000166002	109.576	-0.652699	0.166822	-3.91255	9.13285e-05	0.00052143	SMCO4	CMV-
ENSG00000122025	68.1653	-1.15558	0.295511	-3.91045	9.21224e-05	0.000525694	FLT3	CMV-
ENSG00000006459	2505.59	0.164755	0.0421323	3.91042	9.21368e-05	0.000525694	KDM7A	High Titre
ENSG00000101193	3107.6	-0.0850462	0.0217511	-3.90998	9.2304e-05	0.000526473	GID8	CMV-
ENSG00000135622	634.907	0.13367	0.0341876	3.90989	9.2339e-05	0.000526498	SEMA4F	High Titre
ENSG00000105607	1112.57	-0.161502	0.04131	-3.90953	9.24778e-05	0.000527114	GCDH	CMV-
ENSG00000158486	13.9476	-0.508093	0.129995	-3.90857	9.2844e-05	0.000528974	DNAH3	CMV-
ENSG00000132832	148.817	0.375639	0.096108	3.90851	9.28657e-05	0.000528974	NA	High Titre
ENSG00000142188	2020.26	0.164838	0.0421833	3.90766	9.31933e-05	0.000530664	TMEM50B	High Titre
ENSG00000273783	9.22626	-0.515132	0.131848	-3.90702	9.34417e-05	0.000531901	GTF2A1-AS1	CMV-
ENSG00000185761	125.36	0.352941	0.0903511	3.90633	9.37078e-05	0.000533105	ADAMTSL5	High Titre
ENSG00000130812	54.1288	-0.348237	0.0891483	-3.90627	9.37326e-05	0.000533105	ANGPTL6	CMV-
ENSG00000196878	33.3225	0.394785	0.101066	3.90623	9.37465e-05	0.000533105	LAMB3	High Titre
ENSG00000279166	17.4567	0.792068	0.202891	3.90391	9.46523e-05	0.000538078	NA	High Titre
ENSG00000106086	549.339	0.158962	0.0407256	3.90325	9.49105e-05	0.000539367	PLEKHA8	High Titre
ENSG00000233306	542.99	0.561785	0.143941	3.90288	9.50532e-05	0.000539999	TRGV2	High Titre
ENSG00000123810	189.544	-0.198194	0.0507894	-3.90228	9.52921e-05	0.000541064	B9D2	CMV-
ENSG00000241553	3567.78	0.112755	0.028895	3.90225	9.53037e-05	0.000541064	ARPC4	High Titre
ENSG00000157450	1602.48	0.106309	0.0272465	3.90173	9.55064e-05	0.000542035	RNF111	High Titre
ENSG00000138081	1683.76	0.129639	0.0332355	3.9006	9.5953e-05	0.00054439	FBXO11	High Titre
ENSG00000168329	10662.9	0.606353	0.15547	3.90013	9.61398e-05	0.000545269	CX3CR1	High Titre
ENSG00000102796	428.709	-0.187049	0.0479675	-3.89949	9.63965e-05	0.000546544	DHRS12	CMV-
ENSG00000178694	422.678	0.150597	0.0386375	3.89769	9.71145e-05	0.000550366	NSUN3	High Titre
ENSG00000236213	237.187	0.32729	0.0839714	3.89764	9.71347e-05	0.000550366	LINC03063	High Titre
ENSG00000187688	4031.79	0.123242	0.031629	3.89649	9.75986e-05	0.000552812	TRPV2	High Titre
ENSG00000145088	152.909	-0.365864	0.0938981	-3.8964	9.7634e-05	0.00055283	EAF2	CMV-
ENSG00000137266	165.297	-0.33137	0.0850713	-3.8952	9.81162e-05	0.000555073	SLC22A23	CMV-
ENSG00000113391	1440.83	0.177595	0.0455934	3.89519	9.81207e-05	0.000555073	ARB2A	High Titre
ENSG00000119396	3611.48	0.123086	0.0315995	3.89518	9.81274e-05	0.000555073	RAB14	High Titre
ENSG00000145241	1315.53	0.153556	0.0394253	3.89486	9.8255e-05	0.000555612	CENPC	High Titre
ENSG00000140521	5208.04	0.135459	0.0347811	3.89462	9.83512e-05	0.000555973	POLG	High Titre
ENSG00000096006	119.994	-1.69715	0.435809	-3.89426	9.84984e-05	0.000556621	CRISP3	CMV-
ENSG00000130726	8148.46	-0.159197	0.0409042	-3.89196	9.94396e-05	0.000561755	TRIM28	CMV-
ENSG00000107331	11305.2	0.236106	0.0606695	3.89168	9.95545e-05	0.000562219	ABCA2	High Titre
ENSG00000184517	516.687	0.176264	0.0452974	3.89126	9.97265e-05	0.000563005	ZFP1	High Titre
ENSG00000133392	158.158	-0.330726	0.0850041	-3.89071	9.99529e-05	0.000564098	MYH11	CMV-
ENSG00000164054	10450.5	0.116859	0.0300454	3.8894	0.000100492	0.000566953	SHISA5	High Titre
ENSG00000169385	135.556	-1.10187	0.283378	-3.88835	0.000100926	0.000569217	RNASE2	CMV-
ENSG00000204475	1807.32	-0.337412	0.0867879	-3.88778	0.000101167	0.000570241	NCR3	CMV-
ENSG00000116685	3068.91	0.212018	0.0545348	3.88776	0.000101174	0.000570241	KIAA2013	High Titre
ENSG00000163344	970.327	-0.170876	0.0439618	-3.88692	0.000101523	0.000572016	PMVK	CMV-
ENSG00000185112	326.425	-0.539226	0.13879	-3.88519	0.000102251	0.000575782	FAM43A	CMV-
ENSG00000151491	43.3954	-0.576031	0.148264	-3.88517	0.000102258	0.000575782	EPS8	CMV-
ENSG00000219481	932.87	-0.296279	0.0762739	-3.88441	0.00010258	0.000577402	NBPF1	CMV-
ENSG00000108963	1080.49	-0.165894	0.0427136	-3.88387	0.000102808	0.000578329	DPH1	CMV-
ENSG00000237989	40.6934	-0.52985	0.136426	-3.8838	0.000102838	0.000578329	LINC01679	CMV-
ENSG00000271590	10.6441	0.66106	0.17021	3.88378	0.000102846	0.000578329	NA	High Titre
ENSG00000177054	653.44	0.163127	0.0420061	3.8834	0.000103005	0.000579037	ZDHHC13	High Titre
ENSG00000237945	2334.4	0.302386	0.0778725	3.88309	0.000103139	0.000579596	LINC00649	High Titre
ENSG00000074201	2275.83	-0.118172	0.0304365	-3.88258	0.000103354	0.000580616	CLNS1A	CMV-
ENSG00000115464	8432.33	0.122798	0.031632	3.88207	0.000103569	0.000581635	USP34	High Titre
ENSG00000103111	3075.35	0.0963621	0.0248275	3.88127	0.000103913	0.000583376	MON1B	High Titre
ENSG00000106948	35535.2	0.156949	0.0404416	3.88088	0.000104081	0.000584128	AKNA	High Titre
ENSG00000164463	2984.17	0.181708	0.0468407	3.87928	0.000104764	0.00058777	CREBRF	High Titre
ENSG00000085465	129.171	-0.314323	0.0810408	-3.87858	0.000105069	0.000589284	OVGP1	CMV-
ENSG00000141580	1975.15	0.130551	0.0336629	3.87819	0.000105236	0.00059003	WDR45B	High Titre
ENSG00000168477	150.071	-0.407315	0.105047	-3.87744	0.000105559	0.00059165	TNXB	CMV-
ENSG00000163964	715.285	0.120791	0.0311624	3.87619	0.000106105	0.000594516	PIGX	High Titre
ENSG00000143320	23.5513	0.459179	0.118496	3.87505	0.000106603	0.000597111	CRABP2	High Titre
ENSG00000136573	451.957	-0.67023	0.173128	-3.8713	0.000108255	0.000606162	BLK	CMV-
ENSG00000260588	35.5341	-0.347459	0.0897627	-3.87085	0.000108454	0.000607083	NA	CMV-
ENSG00000185875	270.519	-0.331356	0.0856415	-3.8691	0.000109236	0.000611261	THNSL1	CMV-
ENSG00000173588	283.26	-0.159168	0.0411428	-3.86867	0.000109429	0.000612141	CEP83	CMV-
ENSG00000196233	1275.58	0.185952	0.0480673	3.86858	0.000109473	0.000612184	LCOR	High Titre
ENSG00000121060	2561.71	0.15057	0.0389251	3.86819	0.000109646	0.000612955	TRIM25	High Titre
ENSG00000005022	4787.89	-0.144695	0.0374093	-3.8679	0.000109775	0.000613476	SLC25A5	CMV-
ENSG00000223820	18.5842	-0.392364	0.101444	-3.86779	0.000109824	0.000613547	NA	CMV-
ENSG00000226816	15.8065	-1.07475	0.277923	-3.86706	0.000110155	0.000615091	NA	CMV-
ENSG00000116731	5018.81	0.0915758	0.0236812	3.86702	0.000110172	0.000615091	PRDM2	High Titre
ENSG00000181924	768.008	-0.127086	0.0328684	-3.86651	0.000110405	0.000616011	COA4	CMV-
ENSG00000257698	106.324	-0.206076	0.0532977	-3.8665	0.000110409	0.000616011	GIHCG	CMV-
ENSG00000134460	285.661	-0.607776	0.157208	-3.86606	0.000110609	0.000616926	IL2RA	CMV-
ENSG00000118965	529.583	0.179941	0.046557	3.86496	0.000111108	0.00061951	WDR35	High Titre
ENSG00000107758	2786.24	0.123501	0.0319565	3.86465	0.000111247	0.000620084	PPP3CB	High Titre
ENSG00000102886	155.598	-0.322585	0.0834744	-3.86448	0.000111328	0.000620336	GDPD3	CMV-
ENSG00000065427	6424.9	-0.0994437	0.0257356	-3.86405	0.000111524	0.000621222	KARS1	CMV-
ENSG00000135679	1388.53	0.195742	0.0506595	3.86387	0.000111605	0.000621471	MDM2	High Titre
ENSG00000237840	46.0136	-0.374516	0.0969567	-3.86271	0.000112136	0.000624166	FAM21FP	CMV-
ENSG00000213186	482.549	0.249714	0.0646482	3.86265	0.000112161	0.000624166	TRIM59	High Titre
ENSG00000035862	385.365	-0.742451	0.192252	-3.86186	0.000112526	0.000625993	TIMP2	CMV-
ENSG00000160714	3104.08	0.11354	0.0294031	3.86151	0.000112686	0.00062668	UBE2Q1	High Titre
ENSG00000264577	216.627	-0.308911	0.0800232	-3.86027	0.000113261	0.000629673	NA	CMV-
ENSG00000111412	2695.3	0.108614	0.0281374	3.86014	0.000113322	0.00062981	SPRING1	High Titre
ENSG00000124406	4948.99	0.213762	0.0553838	3.85964	0.000113554	0.000630893	ATP8A1	High Titre
ENSG00000142156	362.578	-0.500377	0.129652	-3.85939	0.00011367	0.000631332	COL6A1	CMV-
ENSG00000227799	53.1567	-0.265391	0.0687776	-3.85869	0.000113996	0.000632939	NA	CMV-
ENSG00000211592	738.281	-1.01968	0.264261	-3.85859	0.000114041	0.000632983	IGKC	CMV-
ENSG00000182923	962.832	-0.134525	0.0348877	-3.85595	0.000115281	0.00063966	CEP63	CMV-
ENSG00000236859	284.201	-0.176467	0.0457881	-3.854	0.000116203	0.000644567	NIFK-AS1	CMV-
ENSG00000276116	26.2248	-0.431773	0.112058	-3.85313	0.00011662	0.000646668	NA	CMV-
ENSG00000133063	61.3524	-1.79013	0.464617	-3.85292	0.000116718	0.000647005	CHIT1	CMV-
ENSG00000068366	2002.75	0.205817	0.0534238	3.85253	0.000116906	0.000647837	ACSL4	High Titre
ENSG00000129007	76.6963	-0.370952	0.0963067	-3.85178	0.000117261	0.000649597	CALML4	CMV-
ENSG00000186648	223.704	0.573562	0.148923	3.85141	0.00011744	0.000650377	CARMIL3	High Titre
ENSG00000103852	22.3771	0.484108	0.125727	3.85048	0.000117888	0.000652647	TTC23	High Titre
ENSG00000054277	166.204	-0.245652	0.0638058	-3.85	0.000118119	0.000653713	OPN3	CMV-
ENSG00000066654	3196.09	0.137618	0.035751	3.84933	0.00011844	0.000655278	THUMPD1	High Titre
ENSG00000120029	1451.02	0.0784732	0.0203913	3.84837	0.000118906	0.000657647	ARMH3	High Titre
ENSG00000258732	35.578	-0.669068	0.173944	-3.84644	0.000119845	0.000662623	NA	CMV-
ENSG00000271725	41.6078	-0.329548	0.0856905	-3.84579	0.000120163	0.000664168	NA	CMV-
ENSG00000118515	452.74	-0.678581	0.176454	-3.84565	0.000120232	0.000664335	SGK1	CMV-
ENSG00000120509	443.598	0.146364	0.0380948	3.84209	0.00012199	0.00067383	PDZD11	High Titre
ENSG00000114023	750.068	-0.126292	0.03289	-3.83982	0.000123127	0.000679892	FAM162A	CMV-
ENSG00000135334	1955.01	0.169389	0.0441163	3.83961	0.000123229	0.000680239	AKIRIN2	High Titre
ENSG00000180992	752.075	-0.164638	0.0428896	-3.83865	0.000123712	0.000682497	MRPL14	CMV-
ENSG00000151458	92.9214	-0.710235	0.185023	-3.83864	0.000123718	0.000682497	ANKRD50	CMV-
ENSG00000175866	158.601	-0.325136	0.0847028	-3.83855	0.000123764	0.000682534	BAIAP2	CMV-
ENSG00000076770	3344.32	0.208869	0.0544183	3.83821	0.000123936	0.00068326	MBNL3	High Titre
ENSG00000164031	2891.06	0.209867	0.0546796	3.83812	0.000123982	0.000683293	DNAJB14	High Titre
ENSG00000229769	69.6518	0.835096	0.217594	3.83786	0.000124109	0.000683775	TRBV10-2	High Titre
ENSG00000278962	8.81824	-0.847241	0.220785	-3.83741	0.00012434	0.00068483	NA	CMV-
ENSG00000222041	380.423	0.325565	0.0848449	3.83718	0.000124458	0.000685256	CYTOR	High Titre
ENSG00000170681	9.10119	0.467141	0.121762	3.8365	0.000124802	0.000686929	CAVIN4	High Titre
ENSG00000185909	100.282	-0.321579	0.0838789	-3.83385	0.000126151	0.000694025	KLHDC8B	CMV-
ENSG00000108375	204.507	-0.25498	0.0665081	-3.83381	0.000126172	0.000694025	RNF43	CMV-
ENSG00000202474	23.5115	0.472458	0.123237	3.83373	0.000126213	0.000694029	RNA5SP283	High Titre
ENSG00000160999	91.5629	-0.673331	0.175646	-3.83346	0.000126354	0.000694581	SH2B2	CMV-
ENSG00000110925	872.941	0.137862	0.0359659	3.83314	0.00012652	0.000695275	CSRNP2	High Titre
ENSG00000234515	26.5582	0.295978	0.0772228	3.83278	0.000126702	0.000696049	NA	High Titre
ENSG00000134827	92.3446	-1.43482	0.374363	-3.83268	0.000126752	0.000696102	TCN1	CMV-
ENSG00000120742	6165.81	-0.122939	0.0320803	-3.83223	0.000126986	0.000697164	SERP1	CMV-
ENSG00000157540	4408.72	0.152492	0.039804	3.83108	0.000127581	0.000700204	DYRK1A	High Titre
ENSG00000115084	510.551	0.174643	0.0455871	3.83097	0.00012764	0.000700302	SLC35F5	High Titre
ENSG00000198001	2794.88	0.135031	0.0352512	3.83055	0.000127858	0.000700959	IRAK4	High Titre
ENSG00000198843	2834.1	0.159768	0.0417092	3.83052	0.000127875	0.000700959	SELENOT	High Titre
ENSG00000182057	31.8219	-0.378697	0.0988634	-3.8305	0.000127882	0.000700959	NA	CMV-
ENSG00000117505	3936.37	0.150703	0.039347	3.8301	0.000128091	0.000701884	DR1	High Titre
ENSG00000070087	176.218	-0.36611	0.0955979	-3.82968	0.000128308	0.000702845	PFN2	CMV-
ENSG00000123684	3369.04	0.210025	0.054843	3.82956	0.00012837	0.000702962	LPGAT1	High Titre
ENSG00000163950	1794.1	0.118146	0.0308524	3.82941	0.000128449	0.000703169	SLBP	High Titre
ENSG00000244161	27.4848	-0.522703	0.136516	-3.82886	0.000128736	0.000704516	FLNB-AS1	CMV-
ENSG00000187566	16.8365	-0.519578	0.135707	-3.82866	0.000128841	0.000704707	NHLRC1	CMV-
ENSG00000187554	147.498	-0.653655	0.170728	-3.82864	0.000128853	0.000704707	TLR5	CMV-
ENSG00000114742	2354.05	0.115166	0.0300822	3.82838	0.000128992	0.00070524	WDR48	High Titre
ENSG00000234465	38.6614	0.536297	0.140103	3.82787	0.000129257	0.000706466	PINLYP	High Titre
ENSG00000143493	682.927	0.210083	0.0549128	3.82576	0.00013037	0.00071232	INTS7	High Titre
ENSG00000233836	57.6357	-0.319255	0.0834672	-3.82492	0.000130814	0.000714521	NA	CMV-
ENSG00000139514	1964.31	0.157543	0.0411912	3.82468	0.000130944	0.000715	SLC7A1	High Titre
ENSG00000116127	1645.82	0.1529	0.0399865	3.82379	0.000131417	0.000717354	ALMS1	High Titre
ENSG00000231389	6495.76	0.3258	0.0852202	3.82303	0.000131822	0.000719239	HLA-DPA1	High Titre
ENSG00000185561	52.6365	-0.677309	0.177168	-3.82299	0.000131846	0.000719239	TLCD2	CMV-
ENSG00000134369	193.486	-0.294275	0.076984	-3.82254	0.000132082	0.000720297	NAV1	CMV-
ENSG00000105171	1235.46	0.136435	0.0356946	3.82227	0.000132227	0.000720692	POP4	High Titre
ENSG00000081014	1209.45	0.136621	0.0357438	3.82223	0.000132251	0.000720692	AP4E1	High Titre
ENSG00000049759	155.87	-0.316662	0.0828486	-3.82217	0.00013228	0.000720692	NEDD4L	CMV-
ENSG00000038945	44.4335	-1.13602	0.297313	-3.82095	0.000132941	0.00072406	MSR1	CMV-
ENSG00000173660	2399.44	-0.136225	0.0356537	-3.82079	0.000133023	0.000724138	UQCRH	CMV-
ENSG00000101695	3561.09	0.207459	0.0542978	3.82076	0.000133039	0.000724138	RNF125	High Titre
ENSG00000100462	450.508	-0.221852	0.0580787	-3.81986	0.00013353	0.000726576	PRMT5	CMV-
ENSG00000156026	418.602	0.170035	0.0445216	3.81917	0.000133902	0.000728372	MCU	High Titre
ENSG00000085491	1153.74	0.195998	0.0513277	3.81856	0.000134231	0.00072993	SLC25A24	High Titre
ENSG00000085415	599.2	-0.200248	0.0524421	-3.81845	0.000134291	0.000730025	SEH1L	CMV-
ENSG00000280987	21.8522	-0.339416	0.0888951	-3.81817	0.000134446	0.000730634	MATR3	CMV-
ENSG00000152270	6689.9	-0.271442	0.0711028	-3.81759	0.00013476	0.000732111	PDE3B	CMV-
ENSG00000166311	2417.47	-0.146406	0.038352	-3.81742	0.000134853	0.000732382	SMPD1	CMV-
ENSG00000102934	111.425	-0.241723	0.0633253	-3.81717	0.000134992	0.000732908	PLLP	CMV-
ENSG00000225151	37.0224	-0.503086	0.131817	-3.81654	0.000135339	0.000734555	NA	CMV-
ENSG00000136830	930.168	-0.376811	0.0987428	-3.81609	0.000135584	0.000735655	NIBAN2	CMV-
ENSG00000184113	15.9498	-1.07739	0.282371	-3.81551	0.000135903	0.000737045	CLDN5	CMV-
ENSG00000102109	237.48	-0.761349	0.199543	-3.81547	0.000135926	0.000737045	PCSK1N	CMV-
ENSG00000004838	84.1555	0.330806	0.0867089	3.81513	0.00013611	0.000737809	ZMYND10	High Titre
ENSG00000164944	2984.08	0.116967	0.0306598	3.81498	0.000136194	0.00073803	VIRMA	High Titre
ENSG00000214189	10.3383	-0.686365	0.180022	-3.81267	0.000137473	0.000744727	NA	CMV-
ENSG00000084754	8609.13	-0.10911	0.0286279	-3.81132	0.000138225	0.00074856	HADHA	CMV-
ENSG00000267940	11.2107	0.52245	0.137097	3.81079	0.000138521	0.000749927	NA	High Titre
ENSG00000037637	1404.52	0.10761	0.0282456	3.80978	0.000139088	0.000752761	FBXO42	High Titre
ENSG00000235688	20.061	-0.718237	0.188545	-3.80936	0.000139329	0.000753829	SNTG2-AS1	CMV-
ENSG00000104936	1084.83	0.252508	0.0662981	3.80868	0.000139709	0.000755643	DMPK	High Titre
ENSG00000183542	190.331	0.511583	0.134323	3.8086	0.000139753	0.000755646	KLRC4	High Titre
ENSG00000254783	52.3418	0.199964	0.0525048	3.8085	0.000139814	0.000755734	LOC100289518	High Titre
ENSG00000186577	746.158	0.181751	0.0477256	3.80826	0.000139949	0.00075623	SMIM29	High Titre
ENSG00000110057	1123.73	-0.422217	0.110877	-3.80796	0.000140119	0.000756907	UNC93B1	CMV-
ENSG00000147100	16.2229	-0.621937	0.163345	-3.8075	0.00014038	0.00075808	SLC16A2	CMV-
ENSG00000074755	8954.13	0.111497	0.0292844	3.80739	0.00014044	0.000758161	ZZEF1	High Titre
ENSG00000126804	3981.18	0.180906	0.0475206	3.8069	0.000140718	0.000759425	ZBTB1	High Titre
ENSG00000268895	63.8953	-0.30679	0.0806048	-3.8061	0.000141176	0.000761657	A1BG-AS1	CMV-
ENSG00000157456	82.6213	-0.706929	0.18574	-3.80601	0.000141226	0.00076169	CCNB2	CMV-
ENSG00000173511	920.453	-0.204982	0.0538623	-3.80567	0.000141422	0.000762507	VEGFB	CMV-
ENSG00000156697	1160.92	-0.158231	0.0415825	-3.80523	0.000141671	0.000763608	UTP14A	CMV-
ENSG00000084676	5512.24	0.158104	0.0415509	3.80507	0.000141766	0.000763881	NCOA1	High Titre
ENSG00000083807	164.135	-0.226716	0.0595913	-3.80453	0.000142076	0.000765311	SLC27A5	CMV-
ENSG00000169992	412.81	-0.319377	0.0839794	-3.80304	0.00014293	0.000769668	NLGN2	CMV-
ENSG00000274211	1257.44	0.128733	0.033855	3.80249	0.00014325	0.000771151	SOCS7	High Titre
ENSG00000134909	249.393	-0.39121	0.1029	-3.80185	0.000143617	0.000772885	ARHGAP32	CMV-
ENSG00000178809	38.591	-0.377225	0.0992798	-3.79961	0.000144923	0.000779664	TRIM73	CMV-
ENSG00000133321	4395.3	0.193107	0.050836	3.79863	0.000145501	0.00078253	PLAAT4	High Titre
ENSG00000118873	2323.13	0.124657	0.0328186	3.79836	0.000145654	0.000783106	RAB3GAP2	High Titre
ENSG00000281005	260.817	-0.170634	0.0449342	-3.79741	0.000146214	0.000785869	LINC00921	CMV-
ENSG00000170382	173.661	-0.267068	0.0703426	-3.79668	0.00014665	0.000787825	LRRN2	CMV-
ENSG00000095380	569.476	-0.12569	0.0331056	-3.79664	0.000146669	0.000787825	NANS	CMV-
ENSG00000138166	901.869	0.620555	0.163453	3.79653	0.000146739	0.00078795	DUSP5	High Titre
ENSG00000198689	1303.16	0.142978	0.0376625	3.79631	0.000146866	0.000788386	SLC9A6	High Titre
ENSG00000117724	333.488	-0.515991	0.135953	-3.79536	0.000147427	0.00079115	CENPF	CMV-
ENSG00000184708	1082.23	0.0888871	0.0234312	3.79353	0.000148521	0.000796772	EIF4ENIF1	High Titre
ENSG00000171522	3736.27	0.273562	0.0721259	3.79284	0.000148936	0.00079875	PTGER4	High Titre
ENSG00000112697	5465.94	0.159265	0.0419944	3.79253	0.000149121	0.00079949	TMEM30A	High Titre
ENSG00000266074	48.1214	-0.991228	0.261414	-3.79179	0.000149563	0.00080139	BAHCC1	CMV-
ENSG00000164331	835.991	0.124474	0.0328273	3.79178	0.000149568	0.00080139	ANKRA2	High Titre
ENSG00000186174	12937.9	0.194298	0.0512438	3.79164	0.000149657	0.000801613	BCL9L	High Titre
ENSG00000180822	568.662	-0.201302	0.0531363	-3.7884	0.000151619	0.000811686	PSMG4	CMV-
ENSG00000198585	1044.34	-0.236973	0.0625525	-3.78838	0.000151632	0.000811686	NUDT16	CMV-
ENSG00000247271	106.48	-0.297613	0.0785632	-3.7882	0.00015174	0.000812011	ZBED5-AS1	CMV-
ENSG00000147443	7772.16	0.207548	0.0547906	3.78802	0.000151855	0.00081237	DOK2	High Titre
ENSG00000261866	27.2469	0.721228	0.190483	3.78632	0.000152896	0.000817686	NA	High Titre
ENSG00000165914	47.2522	-0.438311	0.115783	-3.78561	0.000153334	0.000819774	TTC7B	CMV-
ENSG00000177045	22.9157	0.469445	0.124013	3.78544	0.000153438	0.000820073	SIX5	High Titre
ENSG00000267529	10.0175	-0.682526	0.180308	-3.78533	0.000153507	0.000820186	NA	CMV-
ENSG00000119771	51.1335	-0.392219	0.10364	-3.78444	0.000154057	0.000822869	KLHL29	CMV-
ENSG00000136014	162.182	-0.453783	0.119957	-3.78289	0.000155018	0.000827518	USP44	CMV-
ENSG00000186831	14.1055	-1.43559	0.379498	-3.78288	0.000155024	0.000827518	NA	CMV-
ENSG00000246067	81.7647	-0.270074	0.0714115	-3.78193	0.000155614	0.000830412	RAB30-DT	CMV-
ENSG00000058799	679.383	0.111868	0.029586	3.7811	0.000156139	0.000832951	YIPF1	High Titre
ENSG00000183283	15661.8	0.106904	0.0282759	3.78076	0.000156348	0.000833809	DAZAP2	High Titre
ENSG00000130653	352.995	-0.337227	0.0892151	-3.77993	0.00015687	0.000836183	PNPLA7	CMV-
ENSG00000156374	343.426	0.149734	0.0396131	3.7799	0.000156891	0.000836183	PCGF6	High Titre
ENSG00000173402	975.116	0.183424	0.048529	3.77968	0.000157028	0.000836652	DAG1	High Titre
ENSG00000020181	60.4782	-0.746901	0.197641	-3.77907	0.000157414	0.000838219	ADGRA2	CMV-
ENSG00000169621	98.7673	-0.189063	0.050029	-3.77906	0.00015742	0.000838219	APLF	CMV-
ENSG00000243466	65.9171	-1.1167	0.295525	-3.77871	0.000157641	0.00083914	IGKV1-5	CMV-
ENSG00000257261	21.6678	-0.526116	0.139265	-3.77781	0.000158212	0.000841916	SLC38A4-AS1	CMV-
ENSG00000267648	8.99136	0.447392	0.118436	3.77749	0.000158415	0.000842737	NA	High Titre
ENSG00000087053	942.615	0.15012	0.0397544	3.77619	0.000159249	0.000846906	MTMR2	High Titre
ENSG00000233483	16.9116	-0.484591	0.128337	-3.77593	0.000159415	0.000847527	NA	CMV-
ENSG00000281571	200.277	-0.50773	0.134482	-3.77545	0.000159719	0.000848881	NA	CMV-
ENSG00000149516	88.6794	-1.22912	0.325568	-3.77531	0.000159808	0.000849089	MS4A3	CMV-
ENSG00000165752	438.358	-0.333477	0.0883676	-3.77375	0.000160812	0.00085392	STK32C	CMV-
ENSG00000079387	878.275	0.154214	0.0408649	3.77374	0.000160816	0.00085392	SENP1	High Titre
ENSG00000248714	26.2159	0.300328	0.0795959	3.77316	0.000161194	0.000855662	ZNF652-AS1	High Titre
ENSG00000132329	40.4702	-0.772921	0.204879	-3.77258	0.000161568	0.000857383	RAMP1	CMV-
ENSG00000256060	58.4774	-0.321676	0.0852761	-3.77217	0.000161831	0.000858512	TRAPPC2B	CMV-
ENSG00000151575	12.6916	-0.463723	0.122945	-3.77179	0.00016208	0.000859565	TEX9	CMV-
ENSG00000169129	176.872	-0.235943	0.0625695	-3.77089	0.000162663	0.000862391	AFAP1L2	CMV-
ENSG00000179954	18.4863	-0.53803	0.142695	-3.77049	0.000162928	0.000863529	SSC5D	CMV-
ENSG00000183506	369.698	-0.351102	0.0931242	-3.77026	0.000163078	0.000864058	NA	CMV-
ENSG00000175567	11122.9	0.145254	0.0385307	3.76982	0.000163365	0.000865307	UCP2	High Titre
ENSG00000011523	1782.63	-0.200542	0.0532016	-3.76948	0.000163588	0.000866225	CEP68	CMV-
ENSG00000185085	1607.22	-0.208921	0.0554386	-3.76852	0.000164219	0.000869295	INTS5	CMV-
ENSG00000156345	207.9	-0.221322	0.0587354	-3.76813	0.000164477	0.000870395	CDK20	CMV-
ENSG00000111490	39.0467	-0.497153	0.131962	-3.76739	0.000164961	0.000872685	TBC1D30	CMV-
ENSG00000213699	525.329	0.178835	0.0474744	3.76698	0.000165233	0.000873854	SLC35F6	High Titre
ENSG00000051596	731.1	-0.241345	0.0641024	-3.76498	0.000166561	0.000880607	THOC3	CMV-
ENSG00000224863	19.5216	0.605632	0.160873	3.76466	0.000166775	0.000881468	LINC01398	High Titre
ENSG00000102760	724.199	-0.365399	0.0970786	-3.76395	0.000167248	0.000883692	RGCC	CMV-
ENSG00000115159	906.839	0.149569	0.0397387	3.76381	0.000167344	0.000883732	GPD2	High Titre
ENSG00000100290	35.9822	-0.350939	0.0932409	-3.76379	0.000167358	0.000883732	BIK	CMV-
ENSG00000175691	192.773	0.194533	0.0516985	3.76284	0.000167993	0.000886811	ZNF77	High Titre
ENSG00000071246	535.968	-0.313969	0.0834553	-3.76213	0.000168474	0.000889077	VASH1	CMV-
ENSG00000211716	368.18	0.570639	0.151704	3.76154	0.000168868	0.000890884	TRBV9	High Titre
ENSG00000126247	7521.72	0.148271	0.0394195	3.76136	0.000168994	0.000891272	CAPNS1	High Titre
ENSG00000196531	18973.4	-0.132328	0.035185	-3.76091	0.000169296	0.00089259	NACA	CMV-
ENSG00000050730	286.314	0.417997	0.111153	3.76054	0.000169545	0.000893627	TNIP3	High Titre
ENSG00000235944	442.384	-0.281791	0.0749469	-3.75988	0.000169995	0.000895723	NA	CMV-
ENSG00000275202	73.0115	0.251544	0.0669178	3.759	0.000170596	0.000898615	NA	High Titre
ENSG00000106327	261.82	0.25333	0.0674343	3.75669	0.000172176	0.000906662	TFR2	High Titre
ENSG00000103056	435.632	0.352535	0.0938682	3.75564	0.000172898	0.000910183	SMPD3	High Titre
ENSG00000167434	16.9449	-1.87029	0.498023	-3.75542	0.000173048	0.000910693	CA4	CMV-
ENSG00000198612	1253.13	0.116937	0.0311424	3.75491	0.000173401	0.000912126	COPS8	High Titre
ENSG00000152620	601.01	0.133964	0.0356773	3.75488	0.000173427	0.000912126	NADK2	High Titre
ENSG00000012779	914.866	-0.786881	0.209568	-3.75478	0.000173492	0.000912189	ALOX5	CMV-
ENSG00000077420	5960.24	0.108969	0.0290229	3.75458	0.000173631	0.000912638	APBB1IP	High Titre
ENSG00000142082	597.658	-0.137378	0.036602	-3.75329	0.000174529	0.000917081	SIRT3	CMV-
ENSG00000163349	6767.04	0.11554	0.0307893	3.75259	0.000175018	0.000919368	HIPK1	High Titre
ENSG00000233695	121.156	-0.708407	0.188794	-3.75228	0.000175236	0.000920233	NA	CMV-
ENSG00000100629	366.754	0.194921	0.0519566	3.75161	0.000175703	0.000922399	CEP128	High Titre
ENSG00000111142	2717.82	-0.137763	0.0367222	-3.75149	0.00017579	0.000922573	METAP2	CMV-
ENSG00000114686	1823.97	-0.09434	0.0251592	-3.74971	0.000177036	0.00092883	MRPL3	CMV-
ENSG00000079999	2092.07	0.187005	0.049881	3.74902	0.000177524	0.000931107	KEAP1	High Titre
ENSG00000136522	606.51	0.138174	0.0368597	3.74865	0.00017779	0.000932216	MRPL47	High Titre
ENSG00000172081	5431.62	0.196512	0.0524239	3.74851	0.000177888	0.000932443	MOB3A	High Titre
ENSG00000104154	405.876	0.217597	0.0580586	3.74788	0.000178335	0.000934499	SLC30A4	High Titre
ENSG00000122545	12405.7	0.131852	0.035198	3.74601	0.00017967	0.00094121	SEPTIN7	High Titre
ENSG00000028203	1288.67	0.107968	0.0288262	3.74549	0.000180042	0.000942872	VEZT	High Titre
ENSG00000225138	201.127	-0.551481	0.147245	-3.74533	0.000180153	0.000943166	NA	CMV-
ENSG00000107282	22.6867	-0.567857	0.151629	-3.74504	0.000180369	0.000944004	APBA1	CMV-
ENSG00000150456	129.421	-0.180837	0.0482882	-3.74495	0.000180433	0.000944054	EEF1AKMT1	CMV-
ENSG00000247400	44.6356	-0.293076	0.0782613	-3.74483	0.000180513	0.000944181	DNAJC3-DT	CMV-
ENSG00000169372	277.513	0.14381	0.0384073	3.74434	0.000180868	0.000945754	CRADD	High Titre
ENSG00000056277	145.608	0.227789	0.0608495	3.74348	0.000181486	0.000948694	ZNF280C	High Titre
ENSG00000256069	171.96	0.425696	0.113735	3.74288	0.00018192	0.000950672	NA	High Titre
ENSG00000184702	58.8514	-1.02924	0.275041	-3.74214	0.000182457	0.000953187	SEPTIN5	CMV-
ENSG00000137713	974.672	0.151085	0.0403815	3.74145	0.000182964	0.000955545	PPP2R1B	High Titre
ENSG00000139998	398.36	-0.264093	0.070599	-3.74075	0.00018347	0.000957896	RAB15	CMV-
ENSG00000168036	5504.57	0.0862599	0.0230604	3.74061	0.000183576	0.000958159	CTNNB1	High Titre
ENSG00000233621	220.679	-0.19235	0.0514235	-3.7405	0.000183652	0.000958266	LITATS1	CMV-
ENSG00000078699	2085.59	0.121687	0.0325359	3.74009	0.000183955	0.000959555	CBFA2T2	High Titre
ENSG00000048462	17.7809	-1.12135	0.299965	-3.73826	0.000185299	0.000966271	TNFRSF17	CMV-
ENSG00000163468	6544.38	-0.107736	0.0288223	-3.73794	0.000185533	0.000967195	CCT3	CMV-
ENSG00000178982	6534.29	-0.12655	0.0338571	-3.73778	0.000185654	0.000967531	EIF3K	CMV-
ENSG00000118242	256.043	0.208264	0.0557205	3.73766	0.000185739	0.000967681	MREG	High Titre
ENSG00000166888	12692.6	-0.108148	0.0289355	-3.73756	0.000185814	0.000967778	STAT6	CMV-
ENSG00000108239	29.1771	-0.805957	0.215698	-3.73651	0.00018659	0.000971523	TBC1D12	CMV-
ENSG00000100029	2401.15	-0.161316	0.0431814	-3.73577	0.000187139	0.000974088	PES1	CMV-
ENSG00000204576	400.65	-0.144488	0.0386818	-3.7353	0.000187493	0.000975637	PRR3	CMV-
ENSG00000151239	1131.03	0.22069	0.0590853	3.7351	0.00018764	0.000976102	TWF1	High Titre
ENSG00000177602	28.55	-0.587042	0.157176	-3.73494	0.00018776	0.00097643	HASPIN	CMV-
ENSG00000148187	762.18	-0.130043	0.0348213	-3.73458	0.00018803	0.000977537	MRRF	CMV-
ENSG00000142583	21.761	-1.29238	0.346072	-3.73444	0.000188135	0.000977788	SLC2A5	CMV-
ENSG00000083097	1269.56	0.145737	0.0390378	3.73324	0.000189029	0.000982139	DOP1A	High Titre
ENSG00000259004	11.054	-0.924304	0.247609	-3.73292	0.000189275	0.00098312	LINC02285	CMV-
ENSG00000147853	1573.55	0.122574	0.0328378	3.73272	0.000189426	0.000983605	AK3	High Titre
ENSG00000167264	404.453	-0.161759	0.0433387	-3.73244	0.000189633	0.000984085	DUS2	CMV-
ENSG00000171425	644.649	-0.199808	0.0535329	-3.73244	0.000189633	0.000984085	ZNF581	CMV-
ENSG00000141380	2127.26	0.10951	0.0293425	3.73215	0.000189853	0.00098478	SS18	High Titre
ENSG00000075239	844.735	0.150437	0.0403088	3.73211	0.000189882	0.00098478	ACAT1	High Titre
ENSG00000233622	36.4227	-0.397989	0.106659	-3.73141	0.000190413	0.000987233	NA	CMV-
ENSG00000148288	69.4831	-0.76749	0.205717	-3.7308	0.000190869	0.0009893	GBGT1	CMV-
ENSG00000128989	4064.03	0.226599	0.0607487	3.7301	0.000191402	0.000991554	ARPP19	High Titre
ENSG00000180730	9.31762	-0.930118	0.249356	-3.73008	0.000191419	0.000991554	SHISA2	CMV-
ENSG00000260236	29.9127	-0.294305	0.0789194	-3.72918	0.000192103	0.000994795	PTPN23-DT	CMV-
ENSG00000173273	1653.11	0.117412	0.0314885	3.72873	0.000192445	0.000996264	TNKS	High Titre
ENSG00000174106	2221.26	0.117508	0.0315182	3.72825	0.000192812	0.000997863	LEMD3	High Titre
ENSG00000169679	135.417	-0.577418	0.154929	-3.72698	0.000193789	0.00100233	BUB1	CMV-
ENSG00000180488	854.936	0.158908	0.0426374	3.72697	0.000193792	0.00100233	MIGA1	High Titre
ENSG00000162139	838.066	0.103183	0.0276876	3.72668	0.000194021	0.00100321	NEU3	High Titre
ENSG00000136250	4872.87	0.386502	0.103719	3.72643	0.000194209	0.00100388	AOAH	High Titre
ENSG00000103005	2471.34	0.145724	0.0391066	3.72632	0.000194295	0.00100402	USB1	High Titre
ENSG00000256582	51.9835	0.409769	0.109972	3.72614	0.000194438	0.00100446	NA	High Titre
ENSG00000143324	1126.82	0.130342	0.034986	3.72555	0.000194894	0.00100651	XPR1	High Titre
ENSG00000113369	4374	0.23145	0.062128	3.72538	0.000195024	0.00100686	ARRDC3	High Titre
ENSG00000269858	621.077	-0.17512	0.0470083	-3.72531	0.000195079	0.00100686	EGLN2	CMV-
ENSG00000156395	17.9896	-0.825992	0.221791	-3.72419	0.000195942	0.00101101	SORCS3	CMV-
ENSG00000186205	133.144	-1.07268	0.288088	-3.72344	0.000196525	0.00101372	MTARC1	CMV-
ENSG00000060558	130.871	-0.731059	0.196359	-3.72307	0.000196813	0.0010149	GNA15	CMV-
ENSG00000055732	44.9618	-0.617402	0.165881	-3.72197	0.000197674	0.00101896	MCOLN3	CMV-
ENSG00000234043	15.5132	-0.379813	0.102048	-3.72191	0.00019772	0.00101896	NA	CMV-
ENSG00000126107	2088.99	0.146389	0.0393408	3.72105	0.000198393	0.00102212	HECTD3	High Titre
ENSG00000198780	593.717	0.222849	0.059891	3.72091	0.000198503	0.00102238	FAM169A	High Titre
ENSG00000112299	107.074	-1.13857	0.306022	-3.72054	0.000198795	0.00102358	VNN1	CMV-
ENSG00000138375	1076.43	0.108572	0.0291913	3.71931	0.000199768	0.00102828	SMARCAL1	High Titre
ENSG00000227825	35.1143	-1.05019	0.282383	-3.71903	0.000199992	0.00102912	NA	CMV-
ENSG00000173875	1413.42	0.131434	0.0353428	3.71884	0.000200137	0.00102956	ZNF791	High Titre
ENSG00000125510	164.94	-0.349557	0.0940259	-3.71766	0.000201073	0.00103406	OPRL1	CMV-
ENSG00000160360	182.375	-0.396862	0.106753	-3.71759	0.000201133	0.00103406	GPSM1	CMV-
ENSG00000264885	109.04	0.186376	0.0501514	3.71628	0.000202181	0.00103914	NA	High Titre
ENSG00000165802	2674.81	0.230159	0.061937	3.71602	0.000202382	0.00103986	NSMF	High Titre
ENSG00000247679	133.277	-0.185195	0.0498388	-3.71588	0.000202495	0.00104013	NA	CMV-
ENSG00000104870	1440.08	-0.507337	0.136538	-3.71573	0.000202621	0.00104046	FCGRT	CMV-
ENSG00000010270	1075.51	0.16073	0.0432646	3.71505	0.000203167	0.00104296	STARD3NL	High Titre
ENSG00000211899	2921.08	-0.803515	0.216302	-3.71477	0.000203386	0.00104377	IGHM	CMV-
ENSG00000214367	1130.54	0.20439	0.055025	3.71449	0.000203614	0.00104463	HAUS3	High Titre
ENSG00000109063	258.765	-0.27249	0.0733658	-3.71413	0.0002039	0.00104578	MYH3	CMV-
ENSG00000147669	1039.68	0.126038	0.0339404	3.71351	0.000204407	0.00104807	POLR2K	High Titre
ENSG00000166398	1620.4	-0.155888	0.0419885	-3.71265	0.000205104	0.00105133	GARRE1	CMV-
ENSG00000131469	15233.9	-0.155841	0.0419769	-3.71254	0.000205189	0.00105145	RPL27	CMV-
ENSG00000225190	2899.38	0.134952	0.0363513	3.71243	0.000205278	0.00105159	PLEKHM1	High Titre
ENSG00000109790	441.559	-0.226546	0.0610265	-3.71226	0.000205416	0.00105174	KLHL5	CMV-
ENSG00000176155	1593.43	-0.167485	0.045117	-3.71224	0.00020543	0.00105174	CCDC57	CMV-
ENSG00000131015	12.3455	0.499087	0.134544	3.70948	0.000207683	0.00106296	ULBP2	High Titre
ENSG00000223705	1347.13	-0.215869	0.0581977	-3.70923	0.000207891	0.0010637	NSUN5P1	CMV-
ENSG00000080573	789.447	-1.02872	0.277375	-3.70879	0.000208255	0.00106525	COL5A3	CMV-
ENSG00000130684	175.119	-0.153042	0.0412689	-3.70841	0.000208566	0.00106652	ZNF337	CMV-
ENSG00000133739	329.242	0.207106	0.0558534	3.70803	0.00020888	0.00106781	LRRCC1	High Titre
ENSG00000273036	31.2284	-0.569762	0.153662	-3.70788	0.000209	0.00106811	CYP4F33P	CMV-
ENSG00000263528	2352.27	-0.160198	0.0432126	-3.70721	0.000209557	0.00107063	IKBKE	CMV-
ENSG00000247596	2384.54	-0.128359	0.0346359	-3.70595	0.000210601	0.00107564	TWF2	CMV-
ENSG00000130305	1334.51	-0.152793	0.0412316	-3.70572	0.000210795	0.00107631	NSUN5	CMV-
ENSG00000142676	23667.2	-0.165353	0.0446349	-3.70457	0.000211751	0.00108087	RPL11	CMV-
ENSG00000102383	9.17362	-0.582722	0.157346	-3.70344	0.000212693	0.00108536	ZDHHC15	CMV-
ENSG00000270419	13.3794	-0.665367	0.179689	-3.70289	0.000213157	0.00108741	NA	CMV-
ENSG00000102524	450.641	-0.646804	0.174685	-3.70268	0.000213335	0.00108799	TNFSF13B	CMV-
ENSG00000117411	158.21	0.263548	0.0711908	3.702	0.000213907	0.00109058	B4GALT2	High Titre
ENSG00000186522	55.3775	-0.533563	0.144142	-3.70163	0.000214216	0.00109183	SEPTIN10	CMV-
ENSG00000114302	2699.93	0.101716	0.0274883	3.70034	0.000215308	0.00109707	PRKAR2A	High Titre
ENSG00000197766	521.975	-0.84599	0.228674	-3.69955	0.000215981	0.00110017	CFD	CMV-
ENSG00000102699	6807.43	0.13921	0.0376356	3.6989	0.000216533	0.00110266	PARP4	High Titre
ENSG00000281852	17.8125	-0.622782	0.168439	-3.69738	0.000217836	0.00110897	LINC00891	CMV-
ENSG00000187037	209.547	0.535455	0.144825	3.69724	0.000217954	0.00110912	GPR141	High Titre
ENSG00000119121	12.0507	-1.03029	0.278669	-3.69719	0.000217995	0.00110912	TRPM6	CMV-
ENSG00000146197	58.0833	0.440008	0.11902	3.69694	0.000218216	0.00110991	SCUBE3	High Titre
ENSG00000085449	2543.43	0.125143	0.0338581	3.69609	0.000218949	0.00111331	WDFY1	High Titre
ENSG00000213281	2885.3	0.175451	0.0474796	3.69529	0.000219633	0.00111646	NRAS	High Titre
ENSG00000136643	772.174	0.128645	0.0348226	3.69428	0.000220507	0.00112057	RPS6KC1	High Titre
ENSG00000261879	25.9872	-0.31261	0.0846543	-3.69278	0.000221813	0.00112687	ZNF594-DT	CMV-
ENSG00000163913	455.297	-0.132646	0.035924	-3.6924	0.000222148	0.00112824	IFT122	CMV-
ENSG00000012232	2673.82	0.148948	0.0403527	3.69114	0.000223247	0.00113349	EXTL3	High Titre
ENSG00000271122	241.41	-0.201411	0.0545672	-3.69106	0.000223321	0.00113353	HERPUD2-AS1	CMV-
ENSG00000122122	12269.4	0.162514	0.0440324	3.69078	0.00022357	0.00113445	SASH3	High Titre
ENSG00000156017	913.662	0.196489	0.0532469	3.69014	0.000224127	0.00113694	CARNMT1	High Titre
ENSG00000254996	100.145	0.214309	0.0580787	3.68998	0.000224271	0.00113734	ANKHD1-EIF4EBP3	High Titre
ENSG00000030110	1328.96	0.165221	0.0447772	3.68984	0.000224396	0.00113763	BAK1	High Titre
ENSG00000203872	31.8892	-0.311096	0.0843314	-3.68898	0.000225158	0.00114116	C6orf163	CMV-
ENSG00000271680	20.5218	-0.408445	0.110727	-3.68877	0.000225336	0.00114173	NA	CMV-
ENSG00000183891	446.299	-0.172749	0.0468332	-3.68859	0.0002255	0.00114222	TTC32	CMV-
ENSG00000147124	677.969	0.119574	0.0324185	3.68845	0.00022562	0.00114249	ZNF41	High Titre
ENSG00000154734	333.698	-0.629908	0.170786	-3.68829	0.000225771	0.00114291	ADAMTS1	CMV-
ENSG00000253590	83.9237	0.798703	0.216621	3.68709	0.000226829	0.00114793	NA	High Titre
ENSG00000132122	61.3558	-0.411463	0.111641	-3.68558	0.000228186	0.00115416	SPATA6	CMV-
ENSG00000161664	77.4154	-0.23136	0.0627746	-3.68557	0.000228195	0.00115416	ASB16	CMV-
ENSG00000272369	10.6559	-0.60164	0.163247	-3.68545	0.000228295	0.00115433	NA	CMV-
ENSG00000241657	273.081	0.702373	0.190612	3.68483	0.000228853	0.00115681	TRBV11-2	High Titre
ENSG00000131747	509.278	-0.599992	0.162848	-3.68437	0.00022927	0.00115858	TOP2A	CMV-
ENSG00000187522	999.698	0.0961644	0.0261025	3.68411	0.000229506	0.00115943	HSPA14	High Titre
ENSG00000182552	617.007	0.111601	0.0302935	3.68399	0.000229608	0.0011596	RWDD4	High Titre
ENSG00000164587	32284.3	-0.189705	0.0515043	-3.68328	0.000230253	0.00116252	RPS14	CMV-
ENSG00000267046	306.084	0.177503	0.0482016	3.68252	0.000230937	0.00116563	NA	High Titre
ENSG00000155545	763.287	0.177765	0.0482763	3.68223	0.0002312	0.00116661	MIER3	High Titre
ENSG00000235237	10.8108	0.446939	0.12143	3.68064	0.000232649	0.00117348	NA	High Titre
ENSG00000189079	1748.28	0.158611	0.0430939	3.68059	0.000232698	0.00117348	ARID2	High Titre
ENSG00000198246	289.289	0.161406	0.0438561	3.68036	0.000232901	0.00117416	SLC29A3	High Titre
ENSG00000158062	1209.26	-0.298521	0.0811217	-3.67991	0.000233312	0.00117589	UBXN11	CMV-
ENSG00000107554	339.002	0.26318	0.0715391	3.67883	0.00023431	0.00118057	DNMBP	High Titre
ENSG00000182749	131.343	-0.237727	0.0646284	-3.67836	0.00023474	0.00118238	PAQR7	CMV-
ENSG00000070182	57.564	0.71159	0.193461	3.67822	0.000234871	0.0011827	SPTB	High Titre
ENSG00000145287	3405.7	-0.201623	0.0548208	-3.67786	0.000235195	0.00118398	PLAC8	CMV-
ENSG00000173068	147.668	-0.676807	0.184055	-3.67719	0.000235815	0.00118675	BNC2	CMV-
ENSG00000100711	425.303	0.162634	0.0442313	3.67689	0.000236092	0.0011878	ZFYVE21	High Titre
ENSG00000148019	3651.67	0.327721	0.0891482	3.67613	0.000236795	0.00119099	CEP78	High Titre
ENSG00000107130	52.3544	-0.525329	0.142983	-3.67407	0.00023872	0.00119973	NCS1	CMV-
ENSG00000162545	415.982	0.291445	0.0793254	3.67405	0.000238737	0.00119973	CAMK2N1	High Titre
ENSG00000213199	72.4581	-0.350917	0.0955124	-3.67404	0.000238742	0.00119973	ASIC3	CMV-
ENSG00000102316	3266.93	0.109585	0.0298296	3.67369	0.000239072	0.00120103	MAGED2	High Titre
ENSG00000182208	1646.47	0.146766	0.0399515	3.67361	0.000239149	0.00120107	MOB2	High Titre
ENSG00000092140	767.69	0.172622	0.0469955	3.67316	0.000239573	0.00120285	G2E3	High Titre
ENSG00000258794	11.0447	-0.787067	0.214294	-3.67283	0.000239878	0.00120368	DUX4L27	CMV-
ENSG00000163633	61.5707	-0.261939	0.071318	-3.67283	0.000239879	0.00120368	C4orf36	CMV-
ENSG00000164506	1854.86	0.126419	0.0344246	3.67235	0.000240332	0.00120553	STXBP5	High Titre
ENSG00000116580	3876.46	0.104811	0.0285411	3.67229	0.000240389	0.00120553	GON4L	High Titre
ENSG00000125122	56.6937	-0.236096	0.0643305	-3.67005	0.000242503	0.00121578	NA	CMV-
ENSG00000112763	2408	0.11948	0.032558	3.66976	0.000242776	0.00121679	BTN2A1	High Titre
ENSG00000141101	1078.32	-0.110803	0.030204	-3.66848	0.000243997	0.00122255	NOB1	CMV-
ENSG00000133812	438.892	-0.236089	0.0643744	-3.66743	0.000244997	0.0012272	SBF2	CMV-
ENSG00000129824	6967.71	-0.253968	0.0692579	-3.66699	0.000245425	0.00122899	RPS4Y1	CMV-
ENSG00000269680	35.4887	-0.326963	0.0891693	-3.66676	0.000245642	0.00122972	NA	CMV-
ENSG00000142347	19112.7	0.220666	0.0601817	3.66666	0.000245737	0.00122983	MYO1F	High Titre
ENSG00000074054	2986.18	0.111708	0.0304696	3.66619	0.000246189	0.00123173	CLASP1	High Titre
ENSG00000140992	1854.63	0.071637	0.0195404	3.6661	0.000246275	0.0012318	PDPK1	High Titre
ENSG00000279086	97.593	0.266234	0.0726333	3.66545	0.000246902	0.00123458	NA	High Titre
ENSG00000017260	1819.02	0.102355	0.0279256	3.66529	0.000247057	0.001235	ATP2C1	High Titre
ENSG00000157764	1742.16	0.114349	0.0312051	3.66443	0.000247892	0.00123849	BRAF	High Titre
ENSG00000104142	1402.43	0.161557	0.0440879	3.66442	0.000247899	0.00123849	VPS18	High Titre
ENSG00000271268	13.6927	0.580288	0.158386	3.66376	0.000248536	0.00124131	LOC107985049	High Titre
ENSG00000170385	647.86	0.24024	0.0655821	3.66319	0.000249093	0.00124372	SLC30A1	High Titre
ENSG00000182551	959.085	-0.134219	0.0366435	-3.66284	0.000249434	0.00124507	ADI1	CMV-
ENSG00000132199	1038.76	-0.16622	0.0453843	-3.66251	0.000249753	0.00124595	ENOSF1	CMV-
ENSG00000169896	8361.75	0.402831	0.10999	3.66244	0.000249826	0.00124595	ITGAM	High Titre
ENSG00000160404	951.716	0.200486	0.0547412	3.66244	0.000249829	0.00124595	TOR2A	High Titre
ENSG00000211895	2159.19	-1.01083	0.276186	-3.65994	0.000252273	0.00125777	IGHA1	CMV-
ENSG00000118689	2268.48	0.185064	0.0505685	3.65966	0.000252545	0.00125876	FOXO3	High Titre
ENSG00000147852	59.5119	-0.536306	0.146561	-3.65926	0.000252942	0.00126037	VLDLR	CMV-
ENSG00000259668	10.6505	-0.721547	0.197197	-3.65902	0.000253181	0.0012612	NA	CMV-
ENSG00000099840	81.0833	-0.309922	0.0847147	-3.65842	0.000253772	0.00126378	IZUMO4	CMV-
ENSG00000178999	79.739	-0.56934	0.155684	-3.65703	0.000255155	0.00127029	AURKB	CMV-
ENSG00000188042	31530.8	0.208448	0.0570091	3.6564	0.000255787	0.00127307	ARL4C	High Titre
ENSG00000180867	90.8089	0.178951	0.0489483	3.65591	0.000256267	0.00127509	NA	High Titre
ENSG00000139154	1770.58	0.170688	0.046695	3.65537	0.00025681	0.00127742	AEBP2	High Titre
ENSG00000131480	31.0125	-0.3287	0.0899325	-3.65496	0.00025722	0.00127909	AOC2	CMV-
ENSG00000166793	57.4033	-0.382983	0.10481	-3.65408	0.00025811	0.00128314	YPEL4	CMV-
ENSG00000130830	644.948	-0.394481	0.10797	-3.6536	0.000258588	0.00128515	MPP1	CMV-
ENSG00000108389	2261.54	0.0847023	0.0231858	3.6532	0.000258997	0.00128681	MTMR4	High Titre
ENSG00000073711	43.4872	0.282642	0.0773807	3.65262	0.000259582	0.00128934	PPP2R3A	High Titre
ENSG00000127337	619.154	-0.165866	0.0454269	-3.65128	0.000260936	0.00129569	YEATS4	CMV-
ENSG00000149100	4014.19	-0.105035	0.0287768	-3.64998	0.000262256	0.00130187	EIF3M	CMV-
ENSG00000137161	4568.98	-0.176033	0.0482406	-3.64906	0.0002632	0.00130589	CNPY3	CMV-
ENSG00000146674	1104.87	0.428362	0.11739	3.64904	0.000263219	0.00130589	IGFBP3	High Titre
ENSG00000198453	496.075	-0.153104	0.0419711	-3.64784	0.000264454	0.00131164	ZNF568	CMV-
ENSG00000189292	9.40833	-0.675133	0.185143	-3.64654	0.000265793	0.00131764	ALKAL2	CMV-
ENSG00000197582	94.2776	-0.679025	0.186212	-3.64652	0.000265817	0.00131764	NA	CMV-
ENSG00000163900	598.932	0.112495	0.0308579	3.64557	0.000266797	0.00132211	TMEM41A	High Titre
ENSG00000111665	49.3596	-0.403869	0.110796	-3.64515	0.000267232	0.00132382	CDCA3	CMV-
ENSG00000197857	935.702	-0.14444	0.0396261	-3.64507	0.000267315	0.00132382	ZNF44	CMV-
ENSG00000124155	2474.93	0.149379	0.0409817	3.64502	0.000267373	0.00132382	PIGT	High Titre
ENSG00000103472	267.745	0.157706	0.043272	3.64453	0.00026788	0.00132577	SNX29P2	High Titre
ENSG00000273218	10.2602	-0.644955	0.17697	-3.64444	0.000267973	0.00132577	NA	CMV-
ENSG00000113719	4624.57	-0.149671	0.0410689	-3.64438	0.000268039	0.00132577	ERGIC1	CMV-
ENSG00000163492	103.255	-0.428466	0.11757	-3.64434	0.000268077	0.00132577	CCDC141	CMV-
ENSG00000270231	1297.05	-0.303029	0.0831648	-3.64371	0.000268734	0.00132864	NBPF8	CMV-
ENSG00000197818	1566.66	0.100867	0.027683	3.64363	0.000268819	0.00132868	SLC9A8	High Titre
ENSG00000265298	137.242	0.325815	0.0894469	3.64255	0.000269951	0.00133389	NA	High Titre
ENSG00000161958	9.66607	0.397607	0.109168	3.64215	0.000270368	0.00133556	FGF11	High Titre
ENSG00000173276	783.686	0.22743	0.0624511	3.64173	0.00027081	0.00133736	ZBTB21	High Titre
ENSG00000158517	706.028	-0.802748	0.220437	-3.64162	0.00027093	0.00133757	NCF1	CMV-
ENSG00000281990	18.4868	1.96054	0.538389	3.64148	0.000271071	0.00133788	IGHV1-69-2	High Titre
ENSG00000276718	63.9281	0.228213	0.0626841	3.64068	0.000271919	0.00134168	NA	High Titre
ENSG00000105993	4253.55	0.128326	0.0352486	3.64059	0.00027201	0.00134174	DNAJB6	High Titre
ENSG00000113648	4222.29	-0.160886	0.0442002	-3.63994	0.000272699	0.00134431	MACROH2A1	CMV-
ENSG00000103423	1968.48	-0.10216	0.0280665	-3.63991	0.00027273	0.00134431	DNAJA3	CMV-
ENSG00000172867	20.9167	-0.559006	0.153579	-3.63986	0.00027279	0.00134431	KRT2	CMV-
ENSG00000196576	1588.21	-0.773589	0.212536	-3.6398	0.000272845	0.00134431	PLXNB2	CMV-
ENSG00000114439	3615.66	0.146279	0.0402073	3.63813	0.000274625	0.0013527	BBX	High Titre
ENSG00000099284	262.646	-0.183397	0.0504292	-3.63673	0.000276124	0.00135969	MACROH2A2	CMV-
ENSG00000008282	967.987	-0.250796	0.0689685	-3.63638	0.000276496	0.00136113	SYPL1	CMV-
ENSG00000226696	172.567	-0.200274	0.0550851	-3.63571	0.000277216	0.0013642	LENG8-AS1	CMV-
ENSG00000164430	508.276	0.206489	0.0567957	3.63565	0.000277279	0.0013642	CGAS	High Titre
ENSG00000228623	46.2467	-0.380747	0.10473	-3.63552	0.000277426	0.00136453	ZNF883	CMV-
ENSG00000064933	1019.61	0.137091	0.0377138	3.63504	0.00027794	0.00136641	PMS1	High Titre
ENSG00000198816	143.863	-0.376683	0.103626	-3.63501	0.000277967	0.00136641	ZNF358	CMV-
ENSG00000211584	277.919	-0.180698	0.0497121	-3.63489	0.000278097	0.00136666	SLC48A1	CMV-
ENSG00000071189	1057.13	0.143704	0.0395429	3.63414	0.000278911	0.00137026	SNX13	High Titre
ENSG00000163661	20.1778	-1.15509	0.318079	-3.63146	0.00028182	0.00138416	PTX3	CMV-
ENSG00000233927	8945.27	-0.191633	0.05278	-3.63079	0.000282554	0.00138737	RPS28	CMV-
ENSG00000100453	8029.77	0.475544	0.130992	3.63032	0.000283071	0.00138951	GZMB	High Titre
ENSG00000278919	13.6209	0.462081	0.127289	3.63017	0.000283232	0.0013899	NA	High Titre
ENSG00000247092	97.5921	-0.265799	0.0732483	-3.62874	0.000284804	0.00139722	SNHG10	CMV-
ENSG00000100991	4413.49	0.112256	0.0309373	3.6285	0.00028507	0.00139812	TRPC4AP	High Titre
ENSG00000182831	2963.06	0.130942	0.0360887	3.62834	0.000285251	0.00139861	HAPSTR1	High Titre
ENSG00000245025	42.8075	0.302511	0.0833908	3.62763	0.000286038	0.00140207	NA	High Titre
ENSG00000144746	9959.82	0.137042	0.0377864	3.62674	0.000287019	0.00140647	ARL6IP5	High Titre
ENSG00000166860	864.08	0.146814	0.0404821	3.62664	0.000287136	0.00140665	ZBTB39	High Titre
ENSG00000185834	121.411	-0.316635	0.087313	-3.62644	0.000287358	0.00140733	NA	CMV-
ENSG00000152213	85.2265	-0.694242	0.191452	-3.6262	0.000287621	0.00140822	ARL11	CMV-
ENSG00000126787	104.013	-0.734411	0.202563	-3.62558	0.000288311	0.00141119	DLGAP5	CMV-
ENSG00000196381	107.925	-0.342512	0.0945135	-3.62394	0.000290145	0.00141976	NA	CMV-
ENSG00000183662	112.573	0.354101	0.0977164	3.62376	0.000290353	0.00142038	TAFA1	High Titre
ENSG00000134444	1437.83	0.120961	0.033385	3.62321	0.000290967	0.00142297	RELCH	High Titre
ENSG00000171657	15.7091	-0.629257	0.173693	-3.62281	0.000291421	0.00142479	GPR82	CMV-
ENSG00000104979	2287.14	-0.159409	0.0440038	-3.62261	0.000291646	0.00142515	C19orf53	CMV-
ENSG00000154655	39.2176	-0.655293	0.180893	-3.62254	0.000291721	0.00142515	L3MBTL4	CMV-
ENSG00000132768	1093.83	-0.124135	0.0342675	-3.62252	0.000291744	0.00142515	DPH2	CMV-
ENSG00000262319	45.7512	-0.554619	0.153149	-3.62143	0.000292982	0.00143079	NA	CMV-
ENSG00000164494	457.713	0.111907	0.0309032	3.62122	0.000293221	0.00143136	PDSS2	High Titre
ENSG00000165821	240.697	-0.246568	0.0680904	-3.62118	0.000293266	0.00143136	SALL2	CMV-
ENSG00000078070	723.572	-0.106291	0.0293545	-3.62094	0.000293538	0.00143228	MCCC1	CMV-
ENSG00000111752	1224.87	-0.18253	0.0504111	-3.62083	0.000293655	0.00143231	PHC1	CMV-
ENSG00000179021	753.717	0.173498	0.0479172	3.62079	0.00029371	0.00143231	C3orf38	High Titre
ENSG00000211943	25.5388	-1.39442	0.385185	-3.62012	0.000294467	0.00143559	IGHV3-15	CMV-
ENSG00000197121	295.713	-0.304336	0.0840875	-3.61928	0.000295422	0.00143984	PGAP1	CMV-
ENSG00000164023	62.542	-0.980998	0.271076	-3.61891	0.00029585	0.00144151	SGMS2	CMV-
ENSG00000100490	84.9699	0.177976	0.0491816	3.61875	0.000296033	0.00144199	CDKL1	High Titre
ENSG00000163527	6921.63	-0.162289	0.0448546	-3.61811	0.000296768	0.00144516	STT3B	CMV-
ENSG00000185305	359.438	0.222043	0.0613718	3.618	0.00029689	0.00144535	ARL15	High Titre
ENSG00000229117	13940.1	-0.206996	0.0572177	-3.6177	0.000297231	0.0014466	RPL41	CMV-
ENSG00000146112	9785.36	0.156609	0.0433128	3.61576	0.000299462	0.00145704	PPP1R18	High Titre
ENSG00000096092	297.948	0.168125	0.0465043	3.61526	0.000300048	0.00145948	TMEM14A	High Titre
ENSG00000274070	61.7121	0.26763	0.0740419	3.61458	0.00030084	0.00146259	CASTOR2	High Titre
ENSG00000186318	274.964	-0.259711	0.0718514	-3.61456	0.000300858	0.00146259	BACE1	CMV-
ENSG00000213463	740.284	-0.138492	0.038322	-3.6139	0.000301621	0.00146588	SYNJ2BP	CMV-
ENSG00000135315	445.339	0.152422	0.0421844	3.61324	0.000302392	0.00146921	CEP162	High Titre
ENSG00000100003	193.734	-0.477876	0.132292	-3.61228	0.000303519	0.00147427	SEC14L2	CMV-
ENSG00000204634	192.929	-0.666131	0.184456	-3.61133	0.000304625	0.00147923	TBC1D8	CMV-
ENSG00000203760	45.4258	-0.482492	0.133616	-3.61105	0.000304961	0.00148044	CENPW	CMV-
ENSG00000235613	12.8007	-0.826113	0.228845	-3.60993	0.000306284	0.00148644	NSRP1P1	CMV-
ENSG00000232578	15.5784	0.587867	0.162854	3.60977	0.000306466	0.0014869	LOC100533629	High Titre
ENSG00000163221	698.031	-0.971821	0.26925	-3.60936	0.000306954	0.00148885	S100A12	CMV-
ENSG00000211890	449.739	-1.13797	0.315312	-3.60904	0.000307332	0.00149026	IGHA2	CMV-
ENSG00000198590	25.8154	0.337073	0.0934101	3.60853	0.000307936	0.00149264	APRG1	High Titre
ENSG00000276045	3464.53	0.152893	0.0423706	3.60848	0.000307996	0.00149264	ORAI1	High Titre
ENSG00000260997	944.499	0.194706	0.0539649	3.60801	0.000308553	0.00149491	NA	High Titre
ENSG00000187796	162.695	-0.86052	0.238537	-3.60749	0.000309174	0.0014975	CARD9	CMV-
ENSG00000140988	60171	-0.207691	0.0575805	-3.60698	0.000309786	0.00150004	RPS2	CMV-
ENSG00000248360	35.977	-0.63761	0.176787	-3.60666	0.000310168	0.00150147	LINC00504	CMV-
ENSG00000117713	10584.7	0.122834	0.0340596	3.60643	0.000310434	0.00150233	ARID1A	High Titre
ENSG00000103275	3409.27	-0.0936996	0.0259839	-3.60607	0.000310874	0.00150403	UBE2I	CMV-
ENSG00000085978	2288.69	0.129285	0.0358556	3.60571	0.000311302	0.00150568	ATG16L1	High Titre
ENSG00000062650	4492.22	0.0978061	0.027138	3.60403	0.000313319	0.00151501	WAPL	High Titre
ENSG00000130943	34.4855	0.438394	0.121648	3.60378	0.00031362	0.00151567	PKDREJ	High Titre
ENSG00000093183	1859.79	0.0983863	0.0273009	3.60377	0.000313632	0.00151567	SEC22C	High Titre
ENSG00000127084	11210.5	-0.131342	0.0364495	-3.60339	0.000314088	0.00151744	FGD3	CMV-
ENSG00000162601	2634.84	0.134445	0.0373146	3.603	0.000314561	0.0015193	MYSM1	High Titre
ENSG00000077782	906.263	-0.3668	0.101808	-3.60287	0.000314727	0.00151968	FGFR1	CMV-
ENSG00000273604	123.772	0.323332	0.0897678	3.60187	0.00031593	0.00152505	EPOP	High Titre
ENSG00000204228	461.341	-0.206788	0.0574132	-3.60174	0.000316092	0.0015254	HSD17B8	CMV-
ENSG00000155252	841.073	0.17446	0.048441	3.6015	0.000316387	0.0015264	PI4K2A	High Titre
ENSG00000114631	115.953	-0.3396	0.0943118	-3.60082	0.000317211	0.00152995	PODXL2	CMV-
ENSG00000100399	9.91536	-0.497342	0.138158	-3.5998	0.000318466	0.00153517	CHADL	CMV-
ENSG00000163872	1778.87	0.101985	0.0283313	3.59973	0.000318543	0.00153517	YEATS2	High Titre
ENSG00000116954	574.059	0.137132	0.0380953	3.59972	0.000318563	0.00153517	RRAGC	High Titre
ENSG00000069943	346.901	0.157901	0.0438752	3.59886	0.000319617	0.00153982	PIGB	High Titre
ENSG00000115758	3478.88	0.208948	0.0580631	3.59864	0.000319884	0.00154062	ODC1	High Titre
ENSG00000178718	109.435	-0.308706	0.0857857	-3.59858	0.000319964	0.00154062	RPP25	CMV-
ENSG00000176896	349.498	0.164189	0.0456387	3.59759	0.000321182	0.00154605	TCEANC	High Titre
ENSG00000175224	3534.3	0.100101	0.0278329	3.59649	0.000322542	0.00155216	ATG13	High Titre
ENSG00000166228	283.167	0.133935	0.0372553	3.59507	0.000324306	0.00156022	PCBD1	High Titre
ENSG00000173221	2080.11	-0.16545	0.0460253	-3.59477	0.000324676	0.00156137	GLRX	CMV-
ENSG00000228801	94.0655	-0.224775	0.0625291	-3.59473	0.000324728	0.00156137	PCMTD1-DT	CMV-
ENSG00000270164	18.9276	-0.677313	0.188428	-3.59454	0.000324962	0.00156206	LINC01480	CMV-
ENSG00000164162	252.261	0.15212	0.0423235	3.59423	0.000325354	0.00156351	ANAPC10	High Titre
ENSG00000104884	611.226	-0.134	0.0372893	-3.59352	0.000326237	0.00156731	ERCC2	CMV-
ENSG00000091157	1752.57	0.113887	0.0316936	3.59338	0.000326413	0.00156736	WDR7	High Titre
ENSG00000143653	694.912	-0.179894	0.0500627	-3.59337	0.00032643	0.00156736	SCCPDH	CMV-
ENSG00000177380	228.38	0.248704	0.0692173	3.59309	0.000326781	0.0015686	PPFIA3	High Titre
ENSG00000108021	2356.22	0.129942	0.0361667	3.59287	0.000327051	0.00156946	TASOR2	High Titre
ENSG00000267871	17.0393	-0.364187	0.101368	-3.59273	0.000327229	0.00156988	ZNF460-AS1	CMV-
ENSG00000118402	134.949	-0.488986	0.13611	-3.59259	0.00032741	0.00157031	ELOVL4	CMV-
ENSG00000152382	589.859	0.112966	0.031452	3.59168	0.000328551	0.00157534	TADA1	High Titre
ENSG00000235560	51.5745	-0.30235	0.0841827	-3.59159	0.000328664	0.00157544	ZNF747-DT	CMV-
ENSG00000111644	144.452	-0.437992	0.121961	-3.59124	0.000329113	0.00157715	ACRBP	CMV-
ENSG00000204186	367.899	-0.26315	0.0732792	-3.59106	0.000329333	0.00157772	ZDBF2	CMV-
ENSG00000261889	33.1714	-0.330107	0.0919264	-3.591	0.000329416	0.00157772	NA	CMV-
ENSG00000198363	536.775	-0.245595	0.0683944	-3.59086	0.000329591	0.00157812	ASPH	CMV-
ENSG00000136490	13724.7	-0.162256	0.0451937	-3.59024	0.000330374	0.00158142	LIMD2	CMV-
ENSG00000129474	41.1558	-0.424179	0.118154	-3.59004	0.00033063	0.00158221	AJUBA	CMV-
ENSG00000111424	89.9896	-0.719705	0.200503	-3.5895	0.000331315	0.00158504	VDR	CMV-
ENSG00000221829	532.097	0.157112	0.0437714	3.58938	0.00033147	0.00158534	FANCG	High Titre
ENSG00000166348	246.439	0.14365	0.0400242	3.58907	0.000331864	0.00158679	USP54	High Titre
ENSG00000214456	10.815	-0.731001	0.20376	-3.58756	0.000333788	0.00159554	PLIN5	CMV-
ENSG00000127824	3994.5	0.190327	0.0530552	3.58733	0.000334077	0.00159648	TUBA4A	High Titre
ENSG00000182612	19.3937	-0.467346	0.130295	-3.58682	0.000334736	0.00159881	TSPAN10	CMV-
ENSG00000171643	24.5665	-0.876258	0.2443	-3.58681	0.000334751	0.00159881	S100Z	CMV-
ENSG00000205356	4222.49	-0.163119	0.0454788	-3.58671	0.000334877	0.00159896	TECPR1	CMV-
ENSG00000164112	23.0238	-0.828442	0.231001	-3.58631	0.000335385	0.00160075	SMIM43	CMV-
ENSG00000118197	857.482	0.105177	0.0293278	3.58627	0.000335439	0.00160075	DDX59	High Titre
ENSG00000166747	2841.95	0.162672	0.0453612	3.58614	0.000335606	0.00160111	AP1G1	High Titre
ENSG00000146592	127.129	-0.989889	0.2761	-3.58525	0.00033675	0.00160612	CREB5	CMV-
ENSG00000122035	27.7712	-0.476168	0.132881	-3.58343	0.000339117	0.00161696	RASL11A	CMV-
ENSG00000274341	12.6257	-0.506585	0.141389	-3.58291	0.00033979	0.00161972	NA	CMV-
ENSG00000272361	8.73569	0.468452	0.130752	3.58275	0.000339991	0.00162012	NA	High Titre
ENSG00000196636	404.179	-0.158407	0.0442145	-3.5827	0.000340064	0.00162012	SDHAF3	CMV-
ENSG00000161381	641.514	-0.349564	0.0975759	-3.58248	0.000340342	0.001621	PLXDC1	CMV-
ENSG00000166523	233.374	-0.987103	0.275553	-3.58226	0.000340633	0.00162193	CLEC4E	CMV-
ENSG00000119596	4493.82	-0.0836418	0.0233497	-3.58214	0.000340795	0.00162225	YLPM1	CMV-
ENSG00000148396	7590.17	0.0987245	0.027562	3.58191	0.000341097	0.00162305	SEC16A	High Titre
ENSG00000243290	11.6502	-1.31727	0.367761	-3.58186	0.000341153	0.00162305	IGKV1-12	CMV-
ENSG00000135931	30.9756	-0.36369	0.101553	-3.5813	0.000341889	0.00162599	ARMC9	CMV-
ENSG00000135074	1561.79	-0.423423	0.118233	-3.58125	0.00034196	0.00162599	ADAM19	CMV-
ENSG00000139160	62.6158	-0.221226	0.061787	-3.58046	0.000342995	0.00163046	ETFBKMT	CMV-
ENSG00000105205	164.701	-0.855235	0.238892	-3.58001	0.000343579	0.00163279	CLC	CMV-
ENSG00000164182	375.978	-0.137441	0.0383922	-3.57993	0.000343688	0.00163285	NDUFAF2	CMV-
ENSG00000225526	15.3445	-0.397343	0.110994	-3.57985	0.000343794	0.0016329	MKRN2OS	CMV-
ENSG00000188483	93.2681	0.549237	0.153461	3.579	0.000344911	0.00163776	IER5L	High Titre
ENSG00000184743	1747.37	0.255426	0.0713746	3.57867	0.000345353	0.0016394	ATL3	High Titre
ENSG00000132383	6689.16	-0.100191	0.0280035	-3.57779	0.000346516	0.00164447	RPA1	CMV-
ENSG00000164080	2103.65	0.10169	0.0284326	3.57652	0.000348194	0.00165197	RAD54L2	High Titre
ENSG00000276747	16.9735	1.34514	0.376112	3.57645	0.000348295	0.00165199	PADI6	High Titre
ENSG00000111261	27.8316	-0.803136	0.224618	-3.57556	0.000349481	0.00165716	MANSC1	CMV-
ENSG00000135678	68.0552	-0.813384	0.227499	-3.57533	0.000349791	0.00165817	CPM	CMV-
ENSG00000274963	12.8044	-0.685489	0.191732	-3.57525	0.000349894	0.0016582	RN7SL600P	CMV-
ENSG00000172053	5898.64	-0.115626	0.0323445	-3.57483	0.000350452	0.00166039	QARS1	CMV-
ENSG00000081148	33.7975	-0.264806	0.0740792	-3.57464	0.000350713	0.00166117	IMPG2	CMV-
ENSG00000268154	51.9221	-0.493903	0.138192	-3.57403	0.000351534	0.00166425	NA	CMV-
ENSG00000144635	1348.36	0.0916275	0.0256372	3.57401	0.000351559	0.00166425	DYNC1LI1	High Titre
ENSG00000145741	12499.8	-0.117367	0.0328444	-3.57344	0.000352328	0.00166743	BTF3	CMV-
ENSG00000160888	2204.96	0.217431	0.0608563	3.57286	0.000353103	0.00167064	IER2	High Titre
ENSG00000114735	2049.66	-0.145297	0.0406724	-3.57238	0.000353746	0.00167322	HEMK1	CMV-
ENSG00000114450	165.327	-0.650933	0.182271	-3.57124	0.000355296	0.00168009	GNB4	CMV-
ENSG00000140807	61.6856	-0.410963	0.115078	-3.57116	0.000355401	0.00168012	NKD1	CMV-
ENSG00000171766	61.0376	-0.53738	0.150506	-3.57048	0.000356329	0.00168404	GATM	CMV-
ENSG00000005483	8173.47	0.128351	0.0359517	3.5701	0.000356844	0.00168601	KMT2E	High Titre
ENSG00000106069	614.215	0.237393	0.0665087	3.56935	0.000357869	0.00169039	CHN2	High Titre
ENSG00000153113	8317.84	0.151896	0.0425589	3.56907	0.000358246	0.00169171	NA	High Titre
ENSG00000230359	12.048	-0.40425	0.113275	-3.56874	0.000358699	0.00169298	NA	CMV-
ENSG00000122986	382.719	-0.362075	0.101458	-3.56873	0.000358714	0.00169298	HVCN1	CMV-
ENSG00000198934	822.183	0.167079	0.0468191	3.5686	0.000358899	0.00169339	MAGEE1	High Titre
ENSG00000114982	2988.71	0.104089	0.0291687	3.56851	0.000359017	0.00169348	KANSL3	High Titre
ENSG00000001167	1884.83	0.0909776	0.0254953	3.5684	0.000359164	0.00169371	NFYA	High Titre
ENSG00000174307	55.9944	-0.526714	0.147631	-3.56778	0.000360015	0.00169725	PHLDA3	CMV-
ENSG00000263787	12.116	-0.835262	0.234133	-3.56746	0.000360453	0.00169885	NA	CMV-
ENSG00000119508	65.2002	1.28854	0.361271	3.5667	0.000361511	0.00170337	NR4A3	High Titre
ENSG00000168653	1643.63	-0.133672	0.0374909	-3.56544	0.000363251	0.0017111	NDUFS5	CMV-
ENSG00000009694	757.161	0.254099	0.0712795	3.56483	0.000364091	0.00171459	TENM1	High Titre
ENSG00000132356	3863.06	0.146507	0.0411008	3.56458	0.000364442	0.00171577	PRKAA1	High Titre
ENSG00000162702	1207.47	0.164809	0.0462471	3.56367	0.000365705	0.00172124	ZNF281	High Titre
ENSG00000148303	44108.2	-0.149844	0.0420568	-3.5629	0.000366775	0.0017258	RPL7A	CMV-
ENSG00000111647	1107.18	0.139712	0.0392283	3.5615	0.000368736	0.00173455	BLTP3B	High Titre
ENSG00000256576	468.386	-0.221486	0.0621971	-3.56104	0.000369385	0.00173713	LINC02361	CMV-
ENSG00000168301	186.055	0.188054	0.0528193	3.56032	0.000370407	0.00174146	KCTD6	High Titre
ENSG00000115306	8756.5	-0.193634	0.0543887	-3.56018	0.000370595	0.00174187	SPTBN1	CMV-
ENSG00000143390	2508	0.0927865	0.0260647	3.55985	0.000371062	0.00174359	RFX5	High Titre
ENSG00000198720	143.455	0.285722	0.0802809	3.55902	0.000372238	0.00174863	ANKRD13B	High Titre
ENSG00000100365	394.929	-0.583872	0.164063	-3.55882	0.00037252	0.00174948	NCF4	CMV-
ENSG00000163931	6121.33	-0.330606	0.0929108	-3.55832	0.000373235	0.00175236	TKT	CMV-
ENSG00000237037	139.745	-0.175927	0.0494557	-3.55726	0.000374742	0.00175895	NDUFA6-DT	CMV-
ENSG00000169499	4523.73	0.17442	0.0490336	3.55716	0.000374884	0.00175913	PLEKHA2	High Titre
ENSG00000132361	2463.22	0.186283	0.052375	3.55672	0.000375513	0.00176161	CLUH	High Titre
ENSG00000163737	128.04	-0.852639	0.239787	-3.55582	0.000376802	0.00176717	PF4	CMV-
ENSG00000139719	700.465	0.189226	0.053222	3.55541	0.000377387	0.00176943	VPS33A	High Titre
ENSG00000163736	264.428	-0.861009	0.242176	-3.55531	0.000377535	0.00176964	PPBP	CMV-
ENSG00000149403	48.5399	-1.29528	0.364479	-3.5538	0.000379706	0.00177933	GRIK4	CMV-
ENSG00000197498	421.416	-0.168158	0.0473222	-3.55346	0.000380199	0.00178115	RPF2	CMV-
ENSG00000087157	1412	-0.108116	0.0304386	-3.55194	0.000382409	0.00179101	PGS1	CMV-
ENSG00000123575	2821.55	0.176473	0.0496921	3.55133	0.00038329	0.00179435	FAM199X	High Titre
ENSG00000135446	947.255	-0.111512	0.0314004	-3.55128	0.000383361	0.00179435	CDK4	CMV-
ENSG00000075618	73.5563	-0.516082	0.145325	-3.55123	0.000383439	0.00179435	FSCN1	CMV-
ENSG00000113716	1993.05	0.109117	0.030727	3.55116	0.000383539	0.00179435	HMGXB3	High Titre
ENSG00000144674	3873.42	0.163947	0.0461752	3.55054	0.000384438	0.00179806	GOLGA4	High Titre
ENSG00000174469	14.5705	-1.28737	0.362626	-3.55013	0.000385038	0.00180038	CNTNAP2	CMV-
ENSG00000174175	113.552	-0.523129	0.147366	-3.54986	0.000385443	0.00180143	SELP	CMV-
ENSG00000198081	1706.7	0.083049	0.0233956	3.54977	0.000385575	0.00180143	ZBTB14	High Titre
ENSG00000253701	16.1499	-0.962298	0.271088	-3.54976	0.000385578	0.00180143	NA	CMV-
ENSG00000185267	50.0558	-0.314869	0.0887051	-3.54962	0.000385792	0.00180175	CDNF	CMV-
ENSG00000127884	1458.86	-0.0943749	0.0265877	-3.54957	0.000385857	0.00180175	ECHS1	CMV-
ENSG00000099330	510.724	-0.176525	0.0497465	-3.54849	0.000387441	0.00180865	OCEL1	CMV-
ENSG00000090376	401.104	-0.899301	0.25345	-3.54824	0.000387816	0.00180991	IRAK3	CMV-
ENSG00000153048	920.503	-0.13597	0.038327	-3.54764	0.000388702	0.00181355	CARHSP1	CMV-
ENSG00000186716	7538.45	0.216801	0.061123	3.54696	0.000389699	0.00181771	BCR	High Titre
ENSG00000235978	16.4526	-0.408027	0.115053	-3.54643	0.000390493	0.00182092	LOC124906209	CMV-
ENSG00000027697	2092.94	-0.261451	0.0737484	-3.54517	0.000392361	0.00182913	IFNGR1	CMV-
ENSG00000184925	43.5708	0.448199	0.126433	3.54495	0.000392688	0.00183016	LCN12	High Titre
ENSG00000197815	107.242	-0.258846	0.073024	-3.54467	0.000393103	0.00183135	NA	CMV-
ENSG00000124191	51.1125	-0.55652	0.157003	-3.54463	0.000393157	0.00183135	TOX2	CMV-
ENSG00000172889	10.6753	-0.788313	0.222405	-3.54449	0.000393369	0.00183184	EGFL7	CMV-
ENSG00000162004	265.803	-0.320047	0.0903188	-3.54352	0.000394818	0.00183809	CCDC78	CMV-
ENSG00000160285	2539.4	0.191381	0.0540114	3.54335	0.000395076	0.00183879	LSS	High Titre
ENSG00000197566	361.286	0.196088	0.0553598	3.54206	0.000397017	0.00184733	ZNF624	High Titre
ENSG00000280721	73.1056	0.3903	0.110193	3.54197	0.000397145	0.00184742	LINC01943	High Titre
ENSG00000067064	1834.6	0.228758	0.064589	3.54174	0.000397494	0.00184854	IDI1	High Titre
ENSG00000201302	11.8375	0.276427	0.0780865	3.54001	0.000400106	0.00186018	SNORA65	High Titre
ENSG00000166225	911.558	0.165869	0.0468665	3.53918	0.000401366	0.00186554	FRS2	High Titre
ENSG00000140563	1921.43	0.259105	0.0732176	3.53883	0.000401902	0.00186752	MCTP2	High Titre
ENSG00000157693	620.051	-0.155342	0.0439033	-3.53828	0.000402735	0.00187089	TMEM268	CMV-
ENSG00000235706	69.517	-0.247265	0.069897	-3.53756	0.000403843	0.0018752	DICER1-AS1	CMV-
ENSG00000130881	54.5333	-1.0492	0.296592	-3.53753	0.000403883	0.0018752	LRP3	CMV-
ENSG00000130147	13.1832	-0.996482	0.281743	-3.53685	0.000404936	0.00187958	SH3BP4	CMV-
ENSG00000278970	815.219	-0.137691	0.0389375	-3.53621	0.000405913	0.00188351	ZFP62	CMV-
ENSG00000154309	142.352	0.201028	0.0568495	3.53615	0.000406001	0.00188351	DISP1	High Titre
ENSG00000177192	1192.48	-0.192331	0.0544005	-3.53546	0.000407064	0.00188793	PUS1	CMV-
ENSG00000004799	98.4239	-0.99155	0.280509	-3.53483	0.000408038	0.00189193	PDK4	CMV-
ENSG00000121057	1329.37	-0.132854	0.0375892	-3.53438	0.000408734	0.00189465	AKAP1	CMV-
ENSG00000211698	408.534	0.674724	0.190907	3.5343	0.000408851	0.00189468	TRGV4	High Titre
ENSG00000085117	1358.83	-0.291575	0.0825088	-3.53386	0.000409539	0.00189735	CD82	CMV-
ENSG00000122507	613.547	0.11126	0.0314902	3.53316	0.000410625	0.00190187	BBS9	High Titre
ENSG00000125686	4064.09	0.110243	0.031204	3.53298	0.000410906	0.00190266	MED1	High Titre
ENSG00000115129	53.7304	-0.515602	0.145994	-3.53167	0.000412948	0.0019116	TP53I3	CMV-
ENSG00000171634	7294.1	0.121177	0.0343125	3.53157	0.000413102	0.00191179	BPTF	High Titre
ENSG00000198157	117.94	-0.315141	0.0892392	-3.53142	0.000413335	0.00191236	HMGN5	CMV-
ENSG00000267100	1391.93	-0.210203	0.0595382	-3.53056	0.000414688	0.0019181	ILF3-DT	CMV-
ENSG00000179588	1277.7	0.341252	0.0966632	3.53032	0.000415055	0.00191928	ZFPM1	High Titre
ENSG00000004700	2499.97	0.163869	0.0464208	3.53007	0.000415454	0.00192061	RECQL	High Titre
ENSG00000179195	2946.11	0.124209	0.0351886	3.52979	0.000415883	0.00192207	ZNF664	High Titre
ENSG00000160172	55.1347	-0.2499	0.0708262	-3.52835	0.000418156	0.00193206	NA	CMV-
ENSG00000127870	2244.8	0.124619	0.0353342	3.52687	0.000420501	0.00194235	RNF6	High Titre
ENSG00000111664	22.2853	-0.573209	0.16253	-3.5268	0.000420614	0.00194235	GNB3	CMV-
ENSG00000096060	8295.85	-0.310461	0.0880324	-3.52666	0.00042083	0.00194235	FKBP5	CMV-
ENSG00000280254	62.8471	0.263162	0.0746208	3.52666	0.000420838	0.00194235	NA	High Titre
ENSG00000141542	149.788	0.184644	0.0523583	3.52655	0.000421004	0.0019426	RAB40B	High Titre
ENSG00000242550	22.5009	-1.54095	0.437029	-3.52597	0.000421928	0.00194585	SERPINB10	CMV-
ENSG00000275400	201.919	0.150763	0.0427588	3.5259	0.000422046	0.00194585	NA	High Titre
ENSG00000156398	364.149	-0.169465	0.048063	-3.5259	0.000422049	0.00194585	SFXN2	CMV-
ENSG00000105559	93.8622	-0.309333	0.0877373	-3.52567	0.000422405	0.00194697	PLEKHA4	CMV-
ENSG00000204138	1781.29	0.13232	0.0375332	3.52541	0.000422828	0.0019482	PHACTR4	High Titre
ENSG00000144036	524.615	0.12619	0.0357948	3.52537	0.000422898	0.0019482	EXOC6B	High Titre
ENSG00000113387	4721.67	0.149039	0.0422835	3.52475	0.00042388	0.00195219	SUB1	High Titre
ENSG00000153560	4761.63	0.0738258	0.0209458	3.5246	0.000424117	0.00195276	UBP1	High Titre
ENSG00000005339	9624.4	0.146737	0.0416401	3.52394	0.000425186	0.00195716	CREBBP	High Titre
ENSG00000119280	214.116	-0.156767	0.044489	-3.52373	0.000425525	0.00195819	C1orf198	CMV-
ENSG00000164930	134.98	-0.442419	0.125571	-3.52325	0.000426289	0.00196118	FZD6	CMV-
ENSG00000230562	18.8076	-0.798453	0.226632	-3.52312	0.000426499	0.00196162	NA	CMV-
ENSG00000221340	11.6611	-0.47587	0.135091	-3.52258	0.000427363	0.00196507	RNU6ATAC18P	CMV-
ENSG00000253980	37.8146	-0.406977	0.115545	-3.52222	0.000427945	0.00196722	NA	CMV-
ENSG00000189180	2433.73	0.138745	0.0393965	3.52177	0.000428684	0.00197008	ZNF33A	High Titre
ENSG00000067225	17563.2	-0.159691	0.0453508	-3.52123	0.000429547	0.00197352	PKM	CMV-
ENSG00000158321	2545.24	0.332733	0.0945005	3.52097	0.000429978	0.00197497	AUTS2	High Titre
ENSG00000146670	129.316	-0.532631	0.151315	-3.52	0.000431541	0.00198162	CDCA5	CMV-
ENSG00000228168	182.677	-0.714042	0.202871	-3.51968	0.000432072	0.00198353	HNRNPA1P21	CMV-
ENSG00000229124	537.015	0.167331	0.0475451	3.51942	0.000432488	0.00198491	VIM-AS1	High Titre
ENSG00000243238	39.6428	-1.41301	0.401555	-3.51885	0.000433423	0.00198867	IGKV2-30	CMV-
ENSG00000120949	66.2747	-0.764278	0.217214	-3.51856	0.000433899	0.00199032	TNFRSF8	CMV-
ENSG00000184575	3725.77	0.0972899	0.0276547	3.51802	0.000434778	0.00199382	XPOT	High Titre
ENSG00000110921	428.668	0.152505	0.0433574	3.51739	0.000435815	0.00199804	MVK	High Titre
ENSG00000261824	172.768	-0.183685	0.0522287	-3.51694	0.000436556	0.0020009	LINC00662	CMV-
ENSG00000081052	26.656	-0.605105	0.172102	-3.51597	0.000438144	0.00200764	COL4A4	CMV-
ENSG00000033122	59.0057	-0.404189	0.114964	-3.5158	0.000438433	0.00200806	LRRC7	CMV-
ENSG00000087250	9.49688	-0.833417	0.237051	-3.51578	0.00043847	0.00200806	MT3	CMV-
ENSG00000165494	4989.76	0.0939696	0.0267286	3.51569	0.000438605	0.00200815	PCF11	High Titre
ENSG00000204406	720.641	0.142733	0.0406004	3.51556	0.00043882	0.0020086	MBD5	High Titre
ENSG00000186834	3266.56	0.140531	0.0399784	3.51516	0.000439491	0.00201066	HEXIM1	High Titre
ENSG00000090889	60.6954	-0.66454	0.18905	-3.51515	0.000439507	0.00201066	KIF4A	CMV-
ENSG00000234127	3648.34	0.113914	0.0324088	3.51492	0.000439891	0.00201188	TRIM26	High Titre
ENSG00000012963	1254.01	0.140987	0.0401359	3.51274	0.000443505	0.00202788	UBR7	High Titre
ENSG00000100916	127.295	0.182288	0.0518952	3.51261	0.000443732	0.00202837	BRMS1L	High Titre
ENSG00000007264	8039.07	0.257814	0.0734012	3.5124	0.000444087	0.00202945	MATK	High Titre
ENSG00000177575	996.81	-0.946683	0.269533	-3.5123	0.000444243	0.00202962	CD163	CMV-
ENSG00000065154	1531.55	0.108034	0.0307643	3.51166	0.000445319	0.002034	OAT	High Titre
ENSG00000237181	136.682	0.172433	0.0491118	3.51102	0.000446384	0.00203832	PRKAR1B-AS1	High Titre
ENSG00000109881	188.237	-0.218264	0.0621694	-3.5108	0.000446758	0.00203949	CCDC34	CMV-
ENSG00000204851	19.3132	-0.916374	0.261053	-3.5103	0.000447594	0.00204276	PNMA8B	CMV-
ENSG00000134030	277.382	-0.358698	0.102207	-3.50954	0.000448886	0.00204785	CTIF	CMV-
ENSG00000143126	780.661	0.216697	0.0617458	3.5095	0.000448948	0.00204785	CELSR2	High Titre
ENSG00000172830	621.69	-0.200508	0.0571369	-3.50925	0.00044937	0.0020491	SSH3	CMV-
ENSG00000219626	253.2	0.182272	0.0519412	3.5092	0.000449462	0.0020491	FAM228B	High Titre
ENSG00000162889	6923.38	0.158791	0.0452527	3.50899	0.000449807	0.00205013	MAPKAPK2	High Titre
ENSG00000027075	14469.3	0.126486	0.0360478	3.50885	0.000450056	0.00205072	PRKCH	High Titre
ENSG00000116133	588.623	0.368375	0.104998	3.50839	0.00045083	0.0020537	DHCR24	High Titre
ENSG00000115457	12.0847	-0.975967	0.278221	-3.50788	0.000451686	0.00205655	IGFBP2	CMV-
ENSG00000231535	22.273	0.332395	0.0947566	3.50788	0.000451695	0.00205655	LINC00278	High Titre
ENSG00000188389	741.428	-0.408009	0.116315	-3.50779	0.000451841	0.00205667	PDCD1	CMV-
ENSG00000183570	27.1679	-0.802813	0.228878	-3.50761	0.000452157	0.00205756	PCBP3	CMV-
ENSG00000071242	234.725	-0.30614	0.0872865	-3.5073	0.00045268	0.00205939	RPS6KA2	CMV-
ENSG00000189060	296.511	-0.624622	0.178131	-3.50654	0.00045397	0.00206471	H1-0	CMV-
ENSG00000143375	37.7161	-0.354447	0.101095	-3.50608	0.000454751	0.00206772	CGN	CMV-
ENSG00000106477	521.03	-0.230511	0.0657588	-3.5054	0.000455917	0.00207247	CEP41	CMV-
ENSG00000164398	820.905	-0.312779	0.0892669	-3.50386	0.00045856	0.00208393	ACSL6	CMV-
ENSG00000154240	29.3439	-0.458726	0.130979	-3.50228	0.000461294	0.0020958	CEP112	CMV-
ENSG00000125743	4598.5	-0.164466	0.0469839	-3.50048	0.000464419	0.00210944	SNRPD2	CMV-
ENSG00000137274	131.618	-0.15473	0.0442287	-3.4984	0.000468058	0.00212541	BPHL	CMV-
ENSG00000204569	2157.44	0.12304	0.0351859	3.49685	0.000470778	0.00213719	PPP1R10	High Titre
ENSG00000136270	2508.06	-0.135663	0.0387999	-3.49648	0.000471443	0.00213965	TBRG4	CMV-
ENSG00000166924	25.5727	-0.524622	0.150064	-3.49599	0.000472298	0.00214296	NYAP1	CMV-
ENSG00000089169	48.2119	-1.08931	0.311612	-3.49574	0.000472743	0.00214441	RPH3A	CMV-
ENSG00000204188	15.1557	-0.366769	0.104928	-3.49543	0.000473304	0.00214639	NA	CMV-
ENSG00000166086	272.378	-0.173298	0.0495868	-3.49484	0.000474351	0.00215012	JAM3	CMV-
ENSG00000247373	71.2053	-0.218342	0.0624757	-3.49482	0.000474377	0.00215012	NA	CMV-
ENSG00000259065	50.7021	-0.467987	0.133911	-3.49475	0.000474508	0.00215014	MIDEAS-AS1	CMV-
ENSG00000152520	2772.08	0.101439	0.029035	3.49367	0.000476423	0.00215825	PAN3	High Titre
ENSG00000185482	118.825	-0.548694	0.157091	-3.49285	0.000477888	0.00216432	STAC3	CMV-
ENSG00000181830	1347.82	0.137842	0.0394655	3.49271	0.000478141	0.00216489	SLC35C1	High Titre
ENSG00000173473	6608.83	0.0647545	0.0185509	3.49064	0.000481867	0.00218118	SMARCC1	High Titre
ENSG00000064270	12.6977	-0.825597	0.236549	-3.49017	0.000482715	0.00218444	ATP2C2	CMV-
ENSG00000109501	210.836	-0.201246	0.0576769	-3.48921	0.000484456	0.00219174	WFS1	CMV-
ENSG00000104290	210.964	0.246313	0.0706054	3.48859	0.000485577	0.00219624	FZD3	High Titre
ENSG00000147872	1619.72	0.136913	0.0392509	3.48816	0.000486364	0.00219922	PLIN2	High Titre
ENSG00000253293	11.4292	0.792493	0.227211	3.48791	0.000486814	0.00220067	HOXA10	High Titre
ENSG00000135709	1272.16	-0.311647	0.0893653	-3.48734	0.000487852	0.00220478	KIAA0513	CMV-
ENSG00000167034	66.2988	-0.386958	0.110975	-3.48689	0.000488676	0.00220792	NKX3-1	CMV-
ENSG00000228327	211.491	-0.249376	0.0715399	-3.48583	0.000490604	0.00221605	NA	CMV-
ENSG00000170242	3869.37	0.107351	0.030806	3.48474	0.000492617	0.00222456	USP47	High Titre
ENSG00000184005	29.002	-0.576807	0.165558	-3.48401	0.00049396	0.00223004	ST6GALNAC3	CMV-
ENSG00000178104	1852.43	-0.191005	0.0548393	-3.48299	0.000495842	0.00223775	PDE4DIP	CMV-
ENSG00000134243	346.418	-0.794355	0.22807	-3.48295	0.00049593	0.00223775	SORT1	CMV-
ENSG00000198826	522.591	0.356358	0.102325	3.48261	0.000496544	0.00223993	ARHGAP11A	High Titre
ENSG00000137801	435.98	-0.673107	0.193301	-3.48217	0.00049737	0.00224307	THBS1	CMV-
ENSG00000154328	582.732	-0.142713	0.0409892	-3.48171	0.000498219	0.00224631	NEIL2	CMV-
ENSG00000114654	12.1728	-0.624054	0.179248	-3.48151	0.000498596	0.00224741	EFCC1	CMV-
ENSG00000274925	67.9802	-0.24151	0.0693798	-3.48099	0.000499568	0.00225121	ZKSCAN2-DT	CMV-
ENSG00000232104	123.739	0.228802	0.0657525	3.47975	0.000501881	0.00226103	NA	High Titre
ENSG00000196505	495.057	0.153802	0.0442119	3.47874	0.000503768	0.00226894	GDAP2	High Titre
ENSG00000135686	4173.12	-0.112893	0.0324554	-3.47841	0.000504407	0.00227122	KLHL36	CMV-
ENSG00000131475	875.969	-0.10094	0.0290204	-3.47824	0.000504722	0.00227204	VPS25	CMV-
ENSG00000128881	1254.2	0.124586	0.0358211	3.47801	0.000505142	0.00227237	TTBK2	High Titre
ENSG00000142207	1522.69	-0.145703	0.0418932	-3.47796	0.000505238	0.00227237	URB1	CMV-
ENSG00000154134	328.865	-0.32227	0.0926614	-3.47793	0.000505306	0.00227237	ROBO3	CMV-
ENSG00000213865	130.991	-0.165733	0.0476529	-3.47792	0.000505325	0.00227237	NA	CMV-
ENSG00000115423	66.019	-0.46703	0.134292	-3.47771	0.000505709	0.0022735	DNAH6	CMV-
ENSG00000272645	248.74	-0.227185	0.0653276	-3.47762	0.000505878	0.00227367	NA	CMV-
ENSG00000073670	10.8255	-0.455284	0.130926	-3.47742	0.000506268	0.00227482	ADAM11	CMV-
ENSG00000234814	79.2188	-0.344542	0.0990974	-3.4768	0.000507441	0.0022795	NA	CMV-
ENSG00000070190	575.494	-0.297882	0.0857004	-3.47585	0.000509233	0.00228695	DAPP1	CMV-
ENSG00000228486	75.5227	-0.273111	0.0785818	-3.4755	0.000509898	0.00228886	C2orf92	CMV-
ENSG00000171109	1287.71	0.11444	0.0329277	3.47549	0.000509925	0.00228886	MFN1	High Titre
ENSG00000071051	4631.02	-0.24187	0.0695962	-3.47533	0.000510232	0.00228964	NCK2	CMV-
ENSG00000106605	831.736	-0.224767	0.0646826	-3.47492	0.000511001	0.00229239	BLVRA	CMV-
ENSG00000129003	10580.7	0.136104	0.0391681	3.47486	0.000511112	0.00229239	VPS13C	High Titre
ENSG00000112984	44.6838	-0.683376	0.196668	-3.47478	0.00051128	0.00229254	KIF20A	CMV-
ENSG00000214894	175.348	-0.310321	0.0893534	-3.47296	0.000514755	0.00230752	LINC00243	CMV-
ENSG00000125691	14254.9	-0.162802	0.0468816	-3.47261	0.000515424	0.00230978	RPL23	CMV-
ENSG00000158158	581.381	0.151188	0.0435379	3.47255	0.00051553	0.00230978	CNNM4	High Titre
ENSG00000158850	2010.51	0.129027	0.0371602	3.4722	0.000516219	0.00231227	B4GALT3	High Titre
ENSG00000100065	11.0809	-0.653536	0.188255	-3.47155	0.00051746	0.00231722	CARD10	CMV-
ENSG00000113658	1042.69	0.2177	0.0627185	3.47107	0.000518393	0.00232079	SMAD5	High Titre
ENSG00000104903	281.258	-0.517655	0.149163	-3.4704	0.000519677	0.00232594	LYL1	CMV-
ENSG00000152475	153.392	-0.367445	0.105898	-3.4698	0.00052085	0.00233058	ZNF837	CMV-
ENSG00000244165	341.96	-0.183897	0.0530007	-3.46971	0.00052103	0.00233077	P2RY11	CMV-
ENSG00000105137	10.0753	-0.74894	0.215871	-3.46939	0.000521643	0.00233291	SYDE1	CMV-
ENSG00000211813	25.4542	0.801807	0.231151	3.46876	0.000522859	0.00233774	TRAV34	High Titre
ENSG00000266524	10.2793	-0.686281	0.197859	-3.46853	0.000523324	0.0023392	GDF10	CMV-
ENSG00000168758	2177.64	0.19995	0.0576546	3.46806	0.000524235	0.00234267	SEMA4C	High Titre
ENSG00000158748	33.4795	-0.625551	0.180387	-3.46782	0.000524702	0.00234414	HTR6	CMV-
ENSG00000231475	14.3683	-0.980183	0.282719	-3.46699	0.000526319	0.00235076	IGHV4-30-2	CMV-
ENSG00000152443	728.937	-0.212127	0.0611974	-3.46627	0.000527728	0.00235643	ZNF776	CMV-
ENSG00000120071	5425	0.139828	0.0403418	3.46607	0.000528116	0.00235755	KANSL1	High Titre
ENSG00000127561	99.4524	0.422226	0.121825	3.46584	0.000528573	0.00235898	SYNGR3	High Titre
ENSG00000140403	997.403	-0.128819	0.0371791	-3.46482	0.000530582	0.00236733	DNAJA4	CMV-
ENSG00000167566	716.936	-0.221568	0.0639524	-3.46457	0.000531081	0.00236894	NCKAP5L	CMV-
ENSG00000116095	1117.92	0.128255	0.0370261	3.46391	0.000532377	0.0023741	PLEKHA3	High Titre
ENSG00000154146	389.413	-0.784765	0.226613	-3.46302	0.000534149	0.00238139	NRGN	CMV-
ENSG00000211696	283.749	0.511585	0.147773	3.46195	0.00053627	0.00239022	TRGV8	High Titre
ENSG00000167476	36.2791	0.449499	0.129869	3.46116	0.000537849	0.00239663	JSRP1	High Titre
ENSG00000237972	19.1998	-0.69032	0.199457	-3.46099	0.000538185	0.00239704	TUBG1P	CMV-
ENSG00000081087	2662.12	0.148061	0.0427802	3.46098	0.00053822	0.00239704	OSTM1	High Titre
ENSG00000188372	38.1781	-0.518825	0.149911	-3.46089	0.000538385	0.00239715	ZP3	CMV-
ENSG00000183019	111.625	-0.995109	0.287571	-3.46039	0.000539387	0.00240099	MCEMP1	CMV-
ENSG00000017483	939.885	0.139707	0.0403805	3.45975	0.000540668	0.00240607	SLC38A5	High Titre
ENSG00000168876	1205.85	0.151016	0.0436569	3.45916	0.000541872	0.0024108	ANKRD49	High Titre
ENSG00000244575	12.34	-1.32228	0.382313	-3.45862	0.000542942	0.00241494	IGKV1-27	CMV-
ENSG00000113368	1245.64	-0.306664	0.0886739	-3.45833	0.000543531	0.00241693	LMNB1	CMV-
ENSG00000153310	6165.98	0.143512	0.0415005	3.45809	0.000544024	0.0024185	CYRIB	High Titre
ENSG00000102554	83.2844	-0.480574	0.139042	-3.45632	0.000547612	0.00243331	KLF5	CMV-
ENSG00000110400	319.941	0.330815	0.0957135	3.4563	0.000547641	0.00243331	NECTIN1	High Titre
ENSG00000170919	419.51	-0.108994	0.0315436	-3.45535	0.000549569	0.00244125	NA	CMV-
ENSG00000186130	580.455	0.273412	0.0791589	3.45396	0.000552413	0.00245325	ZBTB6	High Titre
ENSG00000261754	127.26	0.270728	0.0784069	3.45286	0.000554671	0.00246264	NA	High Titre
ENSG00000185499	59.6164	-0.482264	0.139685	-3.45252	0.000555375	0.00246512	MUC1	CMV-
ENSG00000187801	111.1	-0.161511	0.0467842	-3.45226	0.000555916	0.00246689	ZFP69B	CMV-
ENSG00000131153	99.8622	-0.530852	0.153775	-3.45213	0.000556175	0.0024674	GINS2	CMV-
ENSG00000175854	238.918	-0.125727	0.0364288	-3.45131	0.000557875	0.0024743	SWI5	CMV-
ENSG00000171867	4712.98	0.141422	0.0409771	3.45124	0.000558022	0.00247431	PRNP	High Titre
ENSG00000259802	23.1055	-0.32905	0.0953506	-3.45095	0.000558608	0.00247627	MARCHF6-DT	CMV-
ENSG00000233184	173.452	-0.220296	0.0638876	-3.44818	0.000564387	0.00250124	DPH5-DT	CMV-
ENSG00000173889	4753.18	0.115971	0.0336336	3.44807	0.000564607	0.00250157	PHC3	High Titre
ENSG00000107902	735.048	-0.205525	0.0596166	-3.44746	0.000565893	0.00250662	LHPP	CMV-
ENSG00000117399	110.529	-0.624781	0.181286	-3.44639	0.000568138	0.00251591	CDC20	CMV-
ENSG00000083454	269.848	-0.29712	0.086215	-3.44627	0.000568382	0.00251635	P2RX5	CMV-
ENSG00000179846	31.531	-0.411975	0.119546	-3.44615	0.000568634	0.00251681	NKPD1	CMV-
ENSG00000005448	734.086	0.135637	0.0393654	3.44559	0.000569823	0.00252092	WDR54	High Titre
ENSG00000158109	3241.63	0.130095	0.0377572	3.44557	0.000569856	0.00252092	TPRG1L	High Titre
ENSG00000161921	293.166	-0.613911	0.178207	-3.44492	0.000571225	0.00252632	CXCL16	CMV-
ENSG00000133835	1991.03	-0.13845	0.0402	-3.44404	0.000573098	0.00253395	HSD17B4	CMV-
ENSG00000141526	1102.5	-0.356919	0.103639	-3.44386	0.000573468	0.00253494	SLC16A3	CMV-
ENSG00000104332	22.807	3.24193	0.9414	3.44373	0.000573748	0.00253552	SFRP1	High Titre
ENSG00000269821	69.1887	-0.430006	0.12488	-3.44336	0.000574536	0.00253835	KCNQ1OT1	CMV-
ENSG00000228839	32.523	-0.285755	0.0830259	-3.44176	0.000577952	0.00255278	NA	CMV-
ENSG00000265148	680.494	-0.154393	0.0448749	-3.44052	0.000580606	0.00256385	TSPOAP1-AS1	CMV-
ENSG00000183155	649.359	0.150082	0.0436271	3.4401	0.000581491	0.00256672	RABIF	High Titre
ENSG00000146416	259.606	-0.196603	0.0571509	-3.44007	0.000581556	0.00256672	AIG1	CMV-
ENSG00000149346	268.533	-0.151778	0.0441313	-3.43923	0.000583369	0.00257406	SLX4IP	CMV-
ENSG00000263345	76.8652	-0.238706	0.0694436	-3.43741	0.000587314	0.00259054	NA	CMV-
ENSG00000128191	2291.31	0.141475	0.041158	3.43736	0.000587406	0.00259054	DGCR8	High Titre
ENSG00000204347	12.9437	0.933284	0.271525	3.43719	0.000587774	0.00259149	BTBD17	High Titre
ENSG00000116857	717.32	-0.143611	0.0417865	-3.43679	0.000588655	0.00259471	TMEM9	CMV-
ENSG00000121879	1716.66	0.121953	0.0354937	3.4359	0.00059059	0.00260257	PIK3CA	High Titre
ENSG00000127920	44.2759	-0.851881	0.247986	-3.4352	0.000592119	0.00260864	GNG11	CMV-
ENSG00000108395	889.079	0.108728	0.031654	3.4349	0.000592768	0.00261083	TRIM37	High Titre
ENSG00000124226	3313.16	0.0614117	0.0178804	3.43458	0.000593468	0.00261254	RNF114	High Titre
ENSG00000043143	14661.5	0.123196	0.0358695	3.43458	0.00059348	0.00261254	JADE2	High Titre
ENSG00000231789	17.6946	-0.480705	0.139966	-3.43445	0.000593758	0.00261254	PIK3CD-AS2	CMV-
ENSG00000197279	13.2805	-0.369879	0.107697	-3.43445	0.000593766	0.00261254	ZNF165	CMV-
ENSG00000170476	142.05	-0.686273	0.199877	-3.43347	0.00059591	0.0026213	MZB1	CMV-
ENSG00000234284	149.723	-0.204867	0.0596723	-3.4332	0.000596501	0.00262323	ZNF879	CMV-
ENSG00000250654	83.9215	0.205636	0.0598991	3.43304	0.000596856	0.00262412	NA	High Titre
ENSG00000130695	836.854	0.1205	0.0351042	3.43265	0.000597717	0.00262723	CEP85	High Titre
ENSG00000121316	1113.13	-0.872864	0.254293	-3.43251	0.000598016	0.00262787	PLBD1	CMV-
ENSG00000115268	14697.7	-0.172065	0.0501316	-3.43226	0.000598577	0.00262944	RPS15	CMV-
ENSG00000175063	54.9989	-0.628535	0.183128	-3.43221	0.00059868	0.00262944	UBE2C	CMV-
ENSG00000151208	770.282	0.369495	0.107665	3.4319	0.00059936	0.00263175	DLG5	High Titre
ENSG00000165275	813.992	-0.0993596	0.0289598	-3.43095	0.000601468	0.00263982	TRMT10B	CMV-
ENSG00000260000	25.0395	0.255031	0.0743327	3.43093	0.000601506	0.00263982	NA	High Titre
ENSG00000281189	12.77	-0.385799	0.112458	-3.43062	0.000602206	0.00264222	GHET1	CMV-
ENSG00000101596	9995.41	0.121915	0.0355433	3.43003	0.000603516	0.00264729	SMCHD1	High Titre
ENSG00000115977	7193.55	0.113297	0.0330479	3.42827	0.000607445	0.00266384	AAK1	High Titre
ENSG00000125812	630.292	0.160661	0.0468693	3.42785	0.000608385	0.00266729	GZF1	High Titre
ENSG00000093167	1197.19	0.0967645	0.0282306	3.42765	0.00060884	0.00266763	LRRFIP2	High Titre
ENSG00000273319	36.8755	-0.751005	0.219104	-3.42762	0.000608905	0.00266763	NA	CMV-
ENSG00000101160	2515.65	-0.451557	0.131741	-3.42761	0.00060893	0.00266763	CTSZ	CMV-
ENSG00000196358	629.768	0.375548	0.109587	3.42693	0.000610436	0.00267354	NTNG2	High Titre
ENSG00000198034	39165	-0.141788	0.0413767	-3.42675	0.000610854	0.00267469	RPS4X	CMV-
ENSG00000136279	7638.02	-0.14584	0.0425628	-3.42646	0.000611496	0.00267682	DBNL	CMV-
ENSG00000104918	76.3961	-0.998072	0.291312	-3.42613	0.000612257	0.00267947	RETN	CMV-
ENSG00000173960	869.906	0.113865	0.0332381	3.42574	0.000613118	0.00268255	UBXN2A	High Titre
ENSG00000151532	1343.6	0.0897258	0.0261992	3.42475	0.000615355	0.00269165	VTI1A	High Titre
ENSG00000175806	310.255	-0.201812	0.0589304	-3.42458	0.00061574	0.00269265	MSRA	CMV-
ENSG00000167565	544.684	0.487057	0.142233	3.42435	0.000616278	0.00269423	SERTAD3	High Titre
ENSG00000102144	11366.5	-0.0978594	0.028578	-3.42429	0.000616417	0.00269423	PGK1	CMV-
ENSG00000152749	466.977	0.191571	0.0559484	3.42406	0.00061693	0.00269579	GPR180	High Titre
ENSG00000163811	1710.11	-0.116681	0.0340819	-3.42355	0.000618084	0.00270014	WDR43	CMV-
ENSG00000081760	711.648	-0.121472	0.0354869	-3.42301	0.00061931	0.00270447	AACS	CMV-
ENSG00000116198	1746.28	0.0882342	0.025777	3.42298	0.000619391	0.00270447	CEP104	High Titre
ENSG00000183530	2635.8	0.132812	0.038814	3.42175	0.00062219	0.002716	PRR14L	High Titre
ENSG00000124787	99.6346	-0.211285	0.0617549	-3.42135	0.000623115	0.00271926	RPP40	CMV-
ENSG00000181827	2181.54	0.123098	0.0359801	3.42129	0.000623252	0.00271926	RFX7	High Titre
ENSG00000066777	4563.43	0.118229	0.0345583	3.42113	0.000623605	0.00272011	ARFGEF1	High Titre
ENSG00000141568	2272.31	0.116342	0.0340107	3.42075	0.000624498	0.00272331	FOXK2	High Titre
ENSG00000180509	17.5466	-0.9176	0.268262	-3.42053	0.000624991	0.00272476	KCNE1	CMV-
ENSG00000140526	4516.04	0.168265	0.0491999	3.42003	0.000626143	0.00272909	ABHD2	High Titre
ENSG00000205181	49.9206	0.325829	0.0952831	3.41959	0.000627166	0.00273286	LINC00654	High Titre
ENSG00000033050	2464.18	-0.0952488	0.027857	-3.4192	0.000628053	0.00273603	ABCF2	CMV-
ENSG00000249087	23.6519	-0.391019	0.114366	-3.41901	0.000628502	0.00273671	ZNF436-AS1	CMV-
ENSG00000161055	72.4922	-1.50111	0.439049	-3.419	0.000628528	0.00273671	SCGB3A1	CMV-
ENSG00000215251	1017.8	0.168211	0.0492008	3.41886	0.000628832	0.00273734	FASTKD5	High Titre
ENSG00000176986	3698.72	0.130749	0.0382443	3.41877	0.000629042	0.00273756	SEC24C	High Titre
ENSG00000280163	16.1351	-0.586647	0.171639	-3.41792	0.000631021	0.00274517	NA	CMV-
ENSG00000100292	443.885	-0.663988	0.194269	-3.41788	0.000631111	0.00274517	HMOX1	CMV-
ENSG00000105619	622.994	-0.171267	0.050117	-3.41735	0.000632333	0.00274978	TFPT	CMV-
ENSG00000163322	624.605	-0.18861	0.0551938	-3.41723	0.000632613	0.00275007	ABRAXAS1	CMV-
ENSG00000110171	513.998	0.154823	0.0453072	3.41719	0.000632719	0.00275007	TRIM3	High Titre
ENSG00000267698	9.42875	-0.354132	0.103645	-3.41677	0.000633689	0.00275359	LOC101927572	CMV-
ENSG00000142541	68534.2	-0.157391	0.0460667	-3.41659	0.000634107	0.00275471	RPL13A	CMV-
ENSG00000162946	317.562	-0.288315	0.0843976	-3.41615	0.000635135	0.00275847	DISC1	CMV-
ENSG00000114744	1247.2	0.119316	0.0349278	3.41607	0.00063531	0.00275853	COMMD2	High Titre
ENSG00000152778	692.199	0.269325	0.078847	3.41579	0.000635971	0.00276065	IFIT5	High Titre
ENSG00000164924	32005	0.124812	0.0365405	3.41573	0.00063612	0.00276065	YWHAZ	High Titre
ENSG00000251669	46.667	-0.289378	0.0847269	-3.41542	0.000636848	0.00276285	NA	CMV-
ENSG00000160882	13.9512	0.505615	0.148041	3.41537	0.000636949	0.00276285	CYP11B1	High Titre
ENSG00000118007	2011.95	0.0994793	0.0291276	3.41529	0.000637135	0.00276296	STAG1	High Titre
ENSG00000122543	25.2414	-0.3896	0.11408	-3.41515	0.000637476	0.00276374	OCM	CMV-
ENSG00000112578	311.228	-0.225321	0.0659799	-3.415	0.00063783	0.00276457	BYSL	CMV-
ENSG00000241511	15.8605	-0.403252	0.118093	-3.4147	0.000638529	0.00276691	RPS15AP24	CMV-
ENSG00000178537	1554.85	0.27298	0.0799794	3.41312	0.00064223	0.00278224	SLC25A20	High Titre
ENSG00000250317	522.276	-0.13037	0.0381983	-3.41298	0.000642562	0.00278298	SMIM20	CMV-
ENSG00000196628	150.791	-0.650124	0.190506	-3.41262	0.000643414	0.00278596	TCF4	CMV-
ENSG00000143322	1233.6	0.107379	0.0314965	3.40923	0.000651458	0.00282008	ABL2	High Titre
ENSG00000138964	3554.95	-0.146895	0.043094	-3.40872	0.000652684	0.00282438	PARVG	CMV-
ENSG00000196935	13.5276	-0.495	0.145218	-3.40868	0.000652781	0.00282438	SRGAP1	CMV-
ENSG00000188229	1846.74	0.207197	0.0608	3.40785	0.000654765	0.00283225	TUBB4B	High Titre
ENSG00000176788	400.037	-0.895752	0.26292	-3.40694	0.000656959	0.00284102	BASP1	CMV-
ENSG00000145416	360.139	-0.600648	0.176324	-3.40649	0.000658029	0.00284493	MARCHF1	CMV-
ENSG00000105732	680.13	0.211025	0.0619537	3.40617	0.000658808	0.00284699	ZNF574	High Titre
ENSG00000214402	86.2033	0.571457	0.167772	3.40615	0.000658871	0.00284699	LCNL1	High Titre
ENSG00000130783	20.1019	-0.31409	0.0922142	-3.40609	0.000659003	0.00284699	CCDC62	CMV-
ENSG00000184384	2228.18	-0.215251	0.063222	-3.40469	0.000662401	0.00286095	MAML2	CMV-
ENSG00000275418	11.761	-0.516355	0.15169	-3.40402	0.000664009	0.00286718	LINC03110	CMV-
ENSG00000100129	7812.63	-0.15034	0.0441687	-3.40376	0.000664648	0.00286921	EIF3L	CMV-
ENSG00000111667	3984.65	-0.107877	0.0316994	-3.40311	0.000666232	0.00287532	USP5	CMV-
ENSG00000174840	1154.03	0.155428	0.0456749	3.40293	0.000666675	0.00287651	PDE12	High Titre
ENSG00000015153	723.662	0.152395	0.0447845	3.40285	0.000666875	0.00287665	YAF2	High Titre
ENSG00000249898	26.1523	-0.337247	0.0991444	-3.40158	0.00066998	0.00288932	NA	CMV-
ENSG00000262039	18.544	0.290203	0.0853205	3.40133	0.00067059	0.00289122	NA	High Titre
ENSG00000189013	65.7172	-0.788799	0.231942	-3.40084	0.00067179	0.00289567	KIR2DL4	CMV-
ENSG00000153574	1529.93	-0.104783	0.0308208	-3.39974	0.000674493	0.00290659	RPIA	CMV-
ENSG00000269556	557.864	0.113814	0.0334798	3.39948	0.000675131	0.0029083	TMEM185A	High Titre
ENSG00000166046	991.138	-0.148277	0.0436181	-3.39944	0.000675248	0.0029083	TCP11L2	CMV-
ENSG00000114388	1560.53	0.159652	0.0469652	3.39938	0.000675399	0.0029083	NPRL2	High Titre
ENSG00000182768	591.236	0.139601	0.0410685	3.39922	0.000675782	0.00290922	NGRN	High Titre
ENSG00000124701	21.6995	-0.338058	0.0994551	-3.3991	0.000676087	0.00290981	APOBEC2	CMV-
ENSG00000142327	9340.76	0.165848	0.0487987	3.39861	0.000677303	0.0029143	RNPEPL1	High Titre
ENSG00000088305	30.1352	-0.32257	0.094916	-3.39848	0.000677618	0.00291493	DNMT3B	CMV-
ENSG00000185437	37.756	-0.331599	0.0975794	-3.39825	0.000678183	0.00291663	SH3BGR	CMV-
ENSG00000143093	2395.68	0.0814323	0.0239647	3.39801	0.000678785	0.00291849	STRIP1	High Titre
ENSG00000100206	13.0993	-0.714223	0.210222	-3.39747	0.000680123	0.0029235	DMC1	CMV-
ENSG00000078246	393.163	0.101134	0.0297705	3.39713	0.00068097	0.00292641	TULP3	High Titre
ENSG00000135314	49.2584	0.280537	0.0825835	3.39701	0.000681264	0.00292694	KHDC1	High Titre
ENSG00000146247	3986.24	0.137771	0.0405584	3.39685	0.000681672	0.00292796	PHIP	High Titre
ENSG00000269001	61.6142	-0.354742	0.104448	-3.39636	0.000682879	0.00293241	NA	CMV-
ENSG00000241404	25.6664	-0.321439	0.0946461	-3.39622	0.000683235	0.00293321	EGFL8	CMV-
ENSG00000185621	208.168	-0.171251	0.0504265	-3.39604	0.000683679	0.00293438	LMLN	CMV-
ENSG00000138621	268.396	-0.149221	0.0439496	-3.39528	0.000685593	0.00294186	PPCDC	CMV-
ENSG00000212993	53.1444	-0.325093	0.09578	-3.39416	0.000688399	0.00295316	POU5F1B	CMV-
ENSG00000048471	2056.78	-0.118862	0.0350208	-3.39404	0.000688684	0.00295318	SNX29	CMV-
ENSG00000100162	89.0915	-0.413413	0.121806	-3.39402	0.000688749	0.00295318	CENPM	CMV-
ENSG00000009780	692.403	0.104388	0.0307583	3.39381	0.000689269	0.00295418	FAM76A	High Titre
ENSG00000232810	130.923	0.417585	0.123044	3.39378	0.000689343	0.00295418	TNF	High Titre
ENSG00000138363	2397.18	-0.0921933	0.0271659	-3.39372	0.000689497	0.00295418	ATIC	CMV-
ENSG00000112320	26.8032	-0.501943	0.147926	-3.39321	0.000690781	0.00295894	SOBP	CMV-
ENSG00000166928	42.2906	-0.950216	0.280066	-3.39283	0.000691755	0.00296237	MS4A14	CMV-
ENSG00000280401	13.4319	0.350879	0.10345	3.39177	0.000694415	0.00297302	NA	High Titre
ENSG00000186301	99.2214	-0.363744	0.107304	-3.38986	0.000699286	0.00299312	NA	CMV-
ENSG00000001461	3160.17	-0.138558	0.0408891	-3.38863	0.000702435	0.00300585	NIPAL3	CMV-
ENSG00000169609	739.379	-0.108851	0.0321242	-3.38845	0.00070288	0.00300678	C15orf40	CMV-
ENSG00000213390	977.608	0.100515	0.0296645	3.38841	0.000703001	0.00300678	ARHGAP19	High Titre
ENSG00000238142	34.6063	-0.385993	0.113919	-3.38831	0.000703251	0.00300709	LOC105376805	CMV-
ENSG00000126460	11.8428	-0.528077	0.155857	-3.38822	0.000703479	0.00300732	PRRG2	CMV-
ENSG00000185630	37.9814	-0.466068	0.137603	-3.38705	0.00070649	0.00301944	PBX1	CMV-
ENSG00000234332	63.5774	-0.526364	0.155424	-3.38663	0.000707573	0.00302331	NA	CMV-
ENSG00000164867	97.1476	-0.433472	0.128001	-3.38647	0.00070798	0.0030243	NOS3	CMV-
ENSG00000255495	30.2111	-0.490507	0.14486	-3.38606	0.000709026	0.00302801	NA	CMV-
ENSG00000123612	133.227	-0.362784	0.107162	-3.38538	0.000710811	0.00303488	ACVR1C	CMV-
ENSG00000073464	15.9452	-0.87972	0.259881	-3.38508	0.000711566	0.00303735	CLCN4	CMV-
ENSG00000264895	12.2624	-0.858596	0.25366	-3.38484	0.000712208	0.00303933	NA	CMV-
ENSG00000139324	351.684	0.163903	0.0484299	3.38434	0.000713507	0.00304412	TMTC3	High Titre
ENSG00000198915	982.599	0.247115	0.0730212	3.38416	0.000713975	0.00304536	RASGEF1A	High Titre
ENSG00000255776	32.8759	0.452818	0.133843	3.3832	0.000716457	0.00305519	NA	High Titre
ENSG00000254893	416.607	0.520211	0.153798	3.38244	0.000718451	0.00306293	NA	High Titre
ENSG00000234699	14.313	0.341172	0.100885	3.38179	0.000720164	0.00306893	NA	High Titre
ENSG00000087076	26.1676	-0.565129	0.167111	-3.38176	0.000720218	0.00306893	HSD17B14	CMV-
ENSG00000111897	7812.96	0.158646	0.0469146	3.38159	0.000720678	0.00307013	SERINC1	High Titre
ENSG00000164961	1931.53	0.130497	0.0385995	3.38079	0.000722788	0.00307836	WASHC5	High Titre
ENSG00000156232	1904.76	0.118176	0.0349573	3.38058	0.000723337	0.00307993	WHAMM	High Titre
ENSG00000147894	729.359	-0.287065	0.0849217	-3.38035	0.00072394	0.00308173	C9orf72	CMV-
ENSG00000144713	20448.8	-0.179207	0.0530189	-3.38006	0.000724688	0.00308415	RPL32	CMV-
ENSG00000170854	846.831	-0.1223	0.0361993	-3.37851	0.000728804	0.00310086	RIOX2	CMV-
ENSG00000135974	887.695	0.140604	0.041618	3.37844	0.000728976	0.00310086	C2orf49	High Titre
ENSG00000143183	2184.21	0.13693	0.0405333	3.37822	0.000729565	0.0031026	TMCO1	High Titre
ENSG00000183935	51.3095	-0.426924	0.126388	-3.37787	0.000730493	0.00310577	NA	CMV-
ENSG00000166734	2895.47	0.125987	0.0372993	3.37773	0.000730857	0.00310655	GOLM2	High Titre
ENSG00000162769	338.565	0.150886	0.0446752	3.3774	0.000731752	0.00310958	FLVCR1	High Titre
ENSG00000158825	155.747	-0.949077	0.281077	-3.37658	0.000733941	0.00311811	CDA	CMV-
ENSG00000174353	355.629	-0.172602	0.0511211	-3.37633	0.000734609	0.00312018	NA	CMV-
ENSG00000121690	25.6344	-0.422665	0.125194	-3.37608	0.000735257	0.00312154	DEPDC7	CMV-
ENSG00000275342	1267.81	-0.25663	0.0760144	-3.37607	0.000735293	0.00312154	PRAG1	CMV-
ENSG00000152782	59.042	0.304334	0.0901489	3.37591	0.000735733	0.00312263	PANK1	High Titre
ENSG00000229056	77.6088	-0.563564	0.166941	-3.37582	0.000735957	0.00312281	HECW2-AS1	CMV-
ENSG00000104660	4123.3	-0.196817	0.058316	-3.37501	0.000738121	0.00313055	LEPROTL1	CMV-
ENSG00000163125	3704.51	0.111477	0.0330302	3.375	0.000738146	0.00313055	RPRD2	High Titre
ENSG00000173727	32.0083	-0.290719	0.0861465	-3.37471	0.000738946	0.00313317	NA	CMV-
ENSG00000186230	189.419	-0.156855	0.0464945	-3.37363	0.000741845	0.00314468	ZNF749	CMV-
ENSG00000121858	1508.25	-0.32238	0.0955985	-3.37223	0.000745624	0.00315992	TNFSF10	CMV-
ENSG00000141448	58.8273	0.584894	0.173452	3.37208	0.000746034	0.00316088	GATA6	High Titre
ENSG00000174837	211.468	-0.587307	0.174172	-3.37199	0.000746262	0.00316106	ADGRE1	CMV-
ENSG00000000938	8508.78	0.340729	0.101061	3.37152	0.000747537	0.00316568	FGR	High Titre
ENSG00000249667	86.8379	-0.344172	0.102102	-3.37087	0.000749309	0.0031724	LINC01259	CMV-
ENSG00000129197	1055.51	-0.0785475	0.0233029	-3.37072	0.000749732	0.00317341	RPAIN	CMV-
ENSG00000260719	321.675	-0.198607	0.0589236	-3.37058	0.000750105	0.00317421	NA	CMV-
ENSG00000110315	945.032	-0.17796	0.0528075	-3.36998	0.000751723	0.00318027	RNF141	CMV-
ENSG00000198598	59.7472	-0.88005	0.261184	-3.36946	0.000753146	0.00318487	MMP17	CMV-
ENSG00000131323	2155.85	-0.132327	0.0392725	-3.36945	0.000753182	0.00318487	TRAF3	CMV-
ENSG00000130734	961.734	0.19348	0.0574256	3.36923	0.000753778	0.0031866	ATG4D	High Titre
ENSG00000163803	84.7341	-0.765169	0.22711	-3.36916	0.000753981	0.00318668	PLB1	CMV-
ENSG00000131400	67.9018	-0.277655	0.082413	-3.36907	0.000754222	0.00318673	NAPSA	CMV-
ENSG00000148346	340.055	-1.41166	0.419012	-3.36902	0.000754366	0.00318673	LCN2	CMV-
ENSG00000186312	186.407	-0.128434	0.0381254	-3.36872	0.00075517	0.00318862	NA	CMV-
ENSG00000269403	20.0798	0.457497	0.13581	3.36865	0.000755378	0.00318862	NA	High Titre
ENSG00000173456	1102.73	0.135855	0.0403295	3.36864	0.000755412	0.00318862	RNF26	High Titre
ENSG00000138131	25.9168	0.390802	0.116014	3.36858	0.000755557	0.00318862	LOXL4	High Titre
ENSG00000106636	3400.45	0.0978168	0.0290459	3.36766	0.000758078	0.00319847	YKT6	High Titre
ENSG00000064886	744.353	0.395055	0.117351	3.36644	0.000761453	0.00321138	CHI3L2	High Titre
ENSG00000272931	49.884	-0.279694	0.0830836	-3.36642	0.000761511	0.00321138	NA	CMV-
ENSG00000169884	276.918	0.309596	0.0919705	3.36625	0.000761965	0.0032125	WNT10B	High Titre
ENSG00000020256	596.923	0.106071	0.031511	3.36614	0.000762267	0.00321299	ZFP64	High Titre
ENSG00000170006	995.858	-0.221342	0.0657673	-3.36553	0.000763966	0.00321935	TMEM154	CMV-
ENSG00000137309	3910.14	-0.187909	0.0558346	-3.36545	0.000764197	0.00321954	HMGA1	CMV-
ENSG00000238279	11.665	0.430663	0.128013	3.36422	0.000767617	0.00323315	NA	High Titre
ENSG00000113119	481.637	-0.112417	0.033418	-3.36395	0.000768343	0.00323542	TMCO6	CMV-
ENSG00000125991	4693.69	-0.1174	0.0349008	-3.36381	0.000768742	0.0032363	ERGIC3	CMV-
ENSG00000085365	944.932	0.195944	0.0582714	3.36262	0.000772078	0.00324955	SCAMP1	High Titre
ENSG00000117036	1626.69	0.173643	0.0516422	3.36242	0.000772636	0.0032511	ETV3	High Titre
ENSG00000136802	2487.84	0.141668	0.042134	3.36232	0.000772918	0.00325149	LRRC8A	High Titre
ENSG00000103811	1250.1	-0.433576	0.128973	-3.36175	0.00077451	0.00325717	CTSH	CMV-
ENSG00000108298	34759.5	-0.150823	0.0448651	-3.3617	0.000774648	0.00325717	RPL19	CMV-
ENSG00000198756	351.003	0.544657	0.16203	3.36147	0.000775296	0.00325909	COLGALT2	High Titre
ENSG00000169397	36.4606	-1.60006	0.476012	-3.36138	0.000775533	0.00325929	RNASE3	CMV-
ENSG00000146094	385.176	-0.727138	0.216349	-3.36094	0.000776764	0.00326329	DOK3	CMV-
ENSG00000126391	2656.08	0.123083	0.0366221	3.36091	0.000776864	0.00326329	FRMD8	High Titre
ENSG00000232022	257.016	0.458081	0.136309	3.36062	0.000777679	0.00326591	NA	High Titre
ENSG00000107954	73.3993	-0.546719	0.162694	-3.36041	0.000778257	0.00326754	NEURL1	CMV-
ENSG00000268049	29.1717	-0.355703	0.105857	-3.36022	0.000778795	0.00326899	NA	CMV-
ENSG00000010810	19958.5	0.12842	0.0382234	3.35973	0.00078018	0.00327401	FYN	High Titre
ENSG00000148090	522.439	0.124396	0.037027	3.3596	0.000780548	0.00327475	AUH	High Titre
ENSG00000275070	30.7833	0.25579	0.0761414	3.35941	0.000781087	0.00327621	NA	High Titre
ENSG00000150753	4222.93	-0.0965714	0.0287528	-3.35868	0.000783163	0.00328412	CCT5	CMV-
ENSG00000179934	125.736	-0.655951	0.195321	-3.35832	0.000784172	0.00328754	CCR8	CMV-
ENSG00000265791	15.648	-0.463728	0.138091	-3.35813	0.000784714	0.00328901	NA	CMV-
ENSG00000260948	66.4022	-0.277382	0.082617	-3.35745	0.000786663	0.00329637	NA	CMV-
ENSG00000134278	111.803	0.258592	0.0770231	3.35733	0.000787005	0.003297	SPIRE1	High Titre
ENSG00000160345	10.272	0.441599	0.13154	3.35714	0.000787541	0.00329844	PIERCE1	High Titre
ENSG00000272382	44.0349	-0.239986	0.0714882	-3.357	0.000787931	0.00329852	NA	CMV-
ENSG00000224940	15.2401	-0.820012	0.24427	-3.35699	0.000787946	0.00329852	PRRT4	CMV-
ENSG00000121211	19.0625	-0.64892	0.193316	-3.35679	0.00078853	0.00330016	MND1	CMV-
ENSG00000153975	377.455	0.110272	0.0328522	3.35662	0.000789028	0.00330089	ZUP1	High Titre
ENSG00000181751	145.044	0.270456	0.0805746	3.35659	0.000789088	0.00330089	MACIR	High Titre
ENSG00000178852	111.638	-0.246903	0.0735767	-3.35572	0.00079158	0.00331051	EFCAB13	CMV-
ENSG00000164951	1271.26	0.177862	0.0530081	3.35537	0.000792587	0.00331391	PDP1	High Titre
ENSG00000173275	264.483	0.155724	0.0464132	3.35518	0.000793145	0.00331543	ZNF449	High Titre
ENSG00000100804	350.652	-0.162544	0.048461	-3.35412	0.000796192	0.00332736	PSMB5	CMV-
ENSG00000120280	126.693	-0.483162	0.14406	-3.35389	0.000796827	0.00332903	TASL	CMV-
ENSG00000162636	985.529	0.197117	0.0587734	3.35384	0.00079698	0.00332903	EEIG2	High Titre
ENSG00000152457	843.143	0.10864	0.0324013	3.35296	0.000799514	0.0033388	DCLRE1C	High Titre
ENSG00000280789	239.378	-0.175474	0.0523391	-3.35264	0.000800437	0.00334185	PAGR1	CMV-
ENSG00000231500	30218	-0.166002	0.0495189	-3.35229	0.000801474	0.00334536	RPS18	CMV-
ENSG00000104388	2202.29	0.114081	0.0340624	3.34917	0.00081053	0.00338233	RAB2A	High Titre
ENSG00000196562	762.128	-0.77035	0.230031	-3.34891	0.000811316	0.00338479	SULF2	CMV-
ENSG00000123505	3026.59	0.132849	0.0396762	3.34833	0.000813016	0.00339106	AMD1	High Titre
ENSG00000125651	3903.52	-0.137702	0.0411264	-3.34826	0.000813215	0.00339106	GTF2F1	CMV-
ENSG00000281691	26.4649	-0.367197	0.109679	-3.34793	0.000814162	0.00339357	RBM5-AS1	CMV-
ENSG00000268758	18.2117	-0.959074	0.286469	-3.34792	0.000814212	0.00339357	NA	CMV-
ENSG00000091106	169.259	-0.752286	0.22475	-3.34721	0.000816279	0.00340136	NLRC4	CMV-
ENSG00000163519	1853.32	-0.283357	0.0846574	-3.34711	0.000816593	0.00340184	TRAT1	CMV-
ENSG00000144228	947.522	0.201386	0.0601708	3.34691	0.000817178	0.00340345	SPOPL	High Titre
ENSG00000268439	9.58092	-0.396967	0.118669	-3.34517	0.000822336	0.0034241	NA	CMV-
ENSG00000178802	1617.7	-0.140552	0.0420193	-3.34493	0.00082303	0.00342616	MPI	CMV-
ENSG00000107201	2216.29	0.179371	0.0536334	3.34439	0.00082463	0.00343199	RIGI	High Titre
ENSG00000241014	457.476	0.158345	0.0473566	3.34367	0.000826772	0.00344001	NA	High Titre
ENSG00000110446	422.239	-0.732444	0.219058	-3.34361	0.000826959	0.00344001	SLC15A3	CMV-
ENSG00000251192	123.676	0.139815	0.0418211	3.34318	0.000828232	0.00344447	ZNF674	High Titre
ENSG00000133256	482.794	-0.173671	0.0519552	-3.34271	0.000829646	0.00344952	PDE6B	CMV-
ENSG00000260940	35.0721	0.320407	0.0958639	3.34231	0.000830849	0.00345368	NA	High Titre
ENSG00000197594	12.5084	-0.609575	0.182394	-3.34209	0.000831512	0.0034556	ENPP1	CMV-
ENSG00000225422	13.5577	-1.04455	0.312558	-3.34193	0.000831983	0.00345672	NA	CMV-
ENSG00000254860	70.7617	-0.304888	0.0912577	-3.34096	0.000834907	0.00346803	NA	CMV-
ENSG00000160883	931.494	-0.866662	0.259452	-3.34035	0.000836731	0.00347406	HK3	CMV-
ENSG00000085185	635.922	0.150916	0.0451797	3.34034	0.000836765	0.00347406	BCORL1	High Titre
ENSG00000165480	33.7356	-0.63149	0.189061	-3.34013	0.000837389	0.00347581	SKA3	CMV-
ENSG00000100116	40.0846	-0.485026	0.145225	-3.33983	0.000838308	0.00347878	GCAT	CMV-
ENSG00000164542	23.1269	-0.416355	0.124675	-3.33953	0.000839195	0.00348163	MATCAP2	CMV-
ENSG00000136810	1105.94	0.153515	0.0459757	3.33904	0.00084069	0.00348698	TXN	High Titre
ENSG00000110665	6722.14	0.160516	0.0480827	3.33832	0.000842862	0.00349514	C11orf21	High Titre
ENSG00000155849	1652.28	-0.127461	0.0381832	-3.33814	0.000843399	0.00349653	ELMO1	CMV-
ENSG00000239636	342.109	0.255652	0.0765949	3.33772	0.000844688	0.00350102	TFAP2E-AS1	High Titre
ENSG00000147324	3232.54	-0.194165	0.0581848	-3.33705	0.000846739	0.00350868	MFHAS1	CMV-
ENSG00000132510	2825.58	-0.238353	0.0714323	-3.33677	0.00084758	0.00351132	KDM6B	CMV-
ENSG00000196209	246.274	-0.8589	0.257471	-3.33591	0.000850203	0.00352133	SIRPB2	CMV-
ENSG00000196975	1306.35	0.200563	0.060128	3.33561	0.000851124	0.00352374	ANXA4	High Titre
ENSG00000165300	16.8335	-0.837756	0.251159	-3.33557	0.000851259	0.00352374	SLITRK5	CMV-
ENSG00000023041	1573.71	0.102215	0.0306443	3.33552	0.000851401	0.00352374	ZDHHC6	High Titre
ENSG00000180098	798.015	0.0884724	0.0265268	3.33521	0.000852342	0.00352678	TRNAU1AP	High Titre
ENSG00000103591	1579.61	0.0884419	0.0265209	3.3348	0.000853603	0.00353115	AAGAB	High Titre
ENSG00000101782	2946.77	0.146832	0.0440383	3.3342	0.000855465	0.003538	RIOK3	High Titre
ENSG00000170571	13190.7	0.179172	0.053744	3.33381	0.000856654	0.00354206	EMB	High Titre
ENSG00000145247	1324.2	-0.149886	0.0449693	-3.33307	0.000858925	0.0035506	OCIAD2	CMV-
ENSG00000205413	5073.86	0.192065	0.0576299	3.33273	0.000859977	0.00355409	SAMD9	High Titre
ENSG00000053900	1288.79	0.120372	0.0361194	3.33261	0.00086035	0.00355477	ANAPC4	High Titre
ENSG00000117020	1569.49	0.175276	0.0525997	3.33226	0.00086143	0.00355827	AKT3	High Titre
ENSG00000231680	13.1186	-1.06378	0.319243	-3.3322	0.00086161	0.00355827	LINC02723	CMV-
ENSG00000072818	14656.1	-0.140735	0.0422388	-3.33188	0.000862622	0.00356159	ACAP1	CMV-
ENSG00000070269	616.682	0.124059	0.0372363	3.33167	0.000863275	0.00356342	TMEM260	High Titre
ENSG00000164346	4484.89	-0.14073	0.042244	-3.33137	0.000864211	0.00356643	NSA2	CMV-
ENSG00000269997	14.4919	0.351214	0.105445	3.33077	0.000866075	0.00357311	NA	High Titre
ENSG00000235314	94.3526	-0.249737	0.0749802	-3.33071	0.000866247	0.00357311	LINC00957	CMV-
ENSG00000050030	35.6345	-0.518337	0.155634	-3.33049	0.000866948	0.00357487	NEXMIF	CMV-
ENSG00000150867	15455.9	0.119039	0.0357429	3.33044	0.000867089	0.00357487	PIP4K2A	High Titre
ENSG00000186818	169.063	-0.841357	0.252643	-3.33022	0.000867759	0.00357665	LILRB4	CMV-
ENSG00000261799	410.312	0.233632	0.0701563	3.33017	0.000867939	0.00357665	NA	High Titre
ENSG00000147050	1848.44	0.13661	0.041026	3.32984	0.000868961	0.00358	KDM6A	High Titre
ENSG00000104853	3482.14	0.113041	0.0339538	3.32926	0.000870764	0.0035858	CLPTM1	High Titre
ENSG00000172840	315.437	0.212693	0.0638871	3.3292	0.000870963	0.0035858	PDP2	High Titre
ENSG00000136021	2219.72	0.139047	0.0417661	3.32919	0.000870996	0.0035858	SCYL2	High Titre
ENSG00000105499	18.37	-0.830441	0.2495	-3.32842	0.000873408	0.00359487	PLA2G4C	CMV-
ENSG00000146414	978.262	0.119909	0.0360275	3.32826	0.000873911	0.00359608	SHPRH	High Titre
ENSG00000259097	15.4218	-0.668308	0.20082	-3.32789	0.000875051	0.0035999	LOC105370654	CMV-
ENSG00000148331	1577.65	0.104109	0.0312869	3.32755	0.000876127	0.00360264	ASB6	High Titre
ENSG00000171552	1685.03	0.184467	0.0554364	3.32755	0.000876137	0.00360264	BCL2L1	High Titre
ENSG00000142657	2779.59	-0.325896	0.0979583	-3.32689	0.000878217	0.00361033	PGD	CMV-
ENSG00000185339	106.579	-0.778284	0.233983	-3.32624	0.000880263	0.00361785	TCN2	CMV-
ENSG00000179041	920.503	-0.189219	0.0568879	-3.32617	0.000880468	0.00361785	RRS1	CMV-
ENSG00000176022	1252.06	-0.21217	0.0637897	-3.32608	0.000880764	0.0036182	B3GALT6	CMV-
ENSG00000196388	140.735	-0.197539	0.0593962	-3.32578	0.000881707	0.00362121	INCA1	CMV-
ENSG00000254275	171.063	-0.712479	0.214249	-3.32547	0.000882681	0.00362434	NA	CMV-
ENSG00000166226	3427.96	-0.103566	0.031144	-3.32538	0.000882992	0.00362475	CCT2	CMV-
ENSG00000186810	1239.09	0.307734	0.0925528	3.32496	0.000884317	0.00362932	CXCR3	High Titre
ENSG00000220785	38.0822	-0.441943	0.132929	-3.32465	0.000885293	0.00363183	NA	CMV-
ENSG00000131899	2167.53	0.146996	0.0442142	3.32463	0.000885352	0.00363183	LLGL1	High Titre
ENSG00000143367	55.4491	-0.251514	0.0756687	-3.32389	0.000887714	0.00364064	TUFT1	CMV-
ENSG00000182985	408.543	0.40039	0.120468	3.32362	0.000888564	0.00364326	CADM1	High Titre
ENSG00000133937	20.6981	0.779471	0.234666	3.32162	0.000894952	0.00366858	GSC	High Titre
ENSG00000155111	1166.71	0.129352	0.0389491	3.32104	0.000896813	0.00367533	CDK19	High Titre
ENSG00000115216	4050.35	0.0740123	0.0222876	3.32079	0.000897628	0.00367779	NRBP1	High Titre
ENSG00000110046	3509.2	0.202529	0.0609896	3.32072	0.00089787	0.0036779	ATG2A	High Titre
ENSG00000172232	72.9916	-1.23697	0.372579	-3.32003	0.000900087	0.0036861	AZU1	CMV-
ENSG00000187231	237.21	-0.494504	0.149003	-3.31874	0.00090424	0.00370223	SESTD1	CMV-
ENSG00000178965	21.5342	0.658198	0.198341	3.31851	0.000904978	0.00370436	ERICH3	High Titre
ENSG00000152804	167.993	-0.596245	0.179689	-3.31819	0.000906016	0.00370772	HHEX	CMV-
ENSG00000124333	1856.72	0.138737	0.0418351	3.31629	0.000912211	0.00373219	VAMP7	High Titre
ENSG00000143554	1774.72	0.224194	0.0676084	3.31607	0.00091292	0.0037342	SLC27A3	High Titre
ENSG00000250155	31.5616	-0.57702	0.174059	-3.31508	0.000916163	0.00374657	SLC1A3-AS1	CMV-
ENSG00000180198	1068.16	-0.149804	0.045191	-3.31491	0.000916739	0.00374803	RCC1	CMV-
ENSG00000188706	191.532	-0.173007	0.0521984	-3.31442	0.000918349	0.00375372	ZDHHC9	CMV-
ENSG00000185803	926.09	0.170826	0.0515433	3.31422	0.000918995	0.00375546	SLC52A2	High Titre
ENSG00000186523	17.3948	-0.471154	0.142182	-3.31373	0.000920604	0.00376114	FAM86B1	CMV-
ENSG00000254231	20.0218	-0.380028	0.114708	-3.313	0.000923009	0.00377007	WWP1-AS1	CMV-
ENSG00000130826	2602.51	-0.100258	0.0302648	-3.3127	0.000924013	0.00377327	DKC1	CMV-
ENSG00000278834	43.1883	-0.223338	0.0674237	-3.31246	0.000924801	0.00377559	NA	CMV-
ENSG00000153879	1202.17	0.114194	0.0344765	3.31223	0.000925558	0.00377778	CEBPG	High Titre
ENSG00000139946	505.977	-0.279965	0.0845305	-3.312	0.000926313	0.00377997	PELI2	CMV-
ENSG00000050405	1267.66	0.179943	0.0543486	3.31091	0.000929932	0.00379383	LIMA1	High Titre
ENSG00000134058	479.058	0.114873	0.0346988	3.31057	0.000931054	0.00379751	CDK7	High Titre
ENSG00000232811	36.2766	0.265331	0.0801595	3.31004	0.000932821	0.00380381	NA	High Titre
ENSG00000281538	26.3279	-0.286618	0.0865923	-3.30997	0.00093306	0.00380388	NA	CMV-
ENSG00000159784	299.324	0.344855	0.104191	3.30984	0.000933504	0.00380415	FAM131B	High Titre
ENSG00000107938	998.614	0.123815	0.0374084	3.30982	0.00093357	0.00380415	EDRF1	High Titre
ENSG00000148484	3787.49	0.0877657	0.0265186	3.30959	0.000934331	0.00380634	RSU1	High Titre
ENSG00000115649	2872.9	0.101215	0.030585	3.30931	0.000935267	0.00380925	CNPPD1	High Titre
ENSG00000167705	80.7892	-0.421188	0.127283	-3.30908	0.000936036	0.00381148	RILP	CMV-
ENSG00000094916	2795.32	-0.192338	0.0581263	-3.30897	0.000936407	0.00381209	CBX5	CMV-
ENSG00000163694	198.559	-0.790256	0.238835	-3.3088	0.000936977	0.0038135	RBM47	CMV-
ENSG00000100504	498.008	-0.879631	0.265906	-3.30805	0.000939473	0.00382191	PYGL	CMV-
ENSG00000181234	19.3415	0.801593	0.242316	3.30805	0.000939489	0.00382191	TMEM132C	High Titre
ENSG00000165178	450.327	-0.731973	0.221302	-3.30757	0.000941079	0.00382747	NA	CMV-
ENSG00000184887	1583.07	0.113512	0.0343259	3.30689	0.00094337	0.00383588	BTBD6	High Titre
ENSG00000108846	76.1724	-0.848647	0.256643	-3.30672	0.00094396	0.00383737	ABCC3	CMV-
ENSG00000091483	951.582	-0.106791	0.0323059	-3.30563	0.00094762	0.00385133	FH	CMV-
ENSG00000125459	488.44	-0.141094	0.0426858	-3.30541	0.000948388	0.00385354	MSTO1	CMV-
ENSG00000198888	48618.2	-0.214416	0.0648822	-3.30469	0.000950805	0.00386245	MT-ND1	CMV-
ENSG00000151164	25.3269	-0.255808	0.0774268	-3.30386	0.000953629	0.003873	RAD9B	CMV-
ENSG00000136710	2038.79	0.089752	0.0271704	3.3033	0.000955544	0.00387986	VMA22	High Titre
ENSG00000165716	32.0392	-0.326828	0.0989715	-3.30224	0.000959145	0.00389356	DIPK1B	CMV-
ENSG00000173894	23.291	-0.539489	0.163393	-3.3018	0.000960682	0.00389888	CBX2	CMV-
ENSG00000260027	42.0785	0.353295	0.107048	3.30035	0.000965642	0.00391808	HOXB7	High Titre
ENSG00000135164	3325.58	0.107826	0.0326735	3.30011	0.000966473	0.00392053	DMTF1	High Titre
ENSG00000149925	16057.3	-0.123924	0.0375591	-3.29944	0.00096878	0.00392896	ALDOA	CMV-
ENSG00000103264	1868.11	0.11752	0.035624	3.2989	0.000970647	0.0039356	FBXO31	High Titre
ENSG00000279407	113.91	-0.238831	0.0723997	-3.29878	0.000971043	0.00393627	NA	CMV-
ENSG00000133246	461.859	-0.738765	0.223977	-3.2984	0.000972381	0.00394076	PRAM1	CMV-
ENSG00000131979	1662.9	0.143597	0.043537	3.29828	0.000972776	0.00394143	GCH1	High Titre
ENSG00000246627	74.7345	-0.209533	0.0635341	-3.29797	0.000973873	0.00394495	NA	CMV-
ENSG00000023909	1017.21	0.202343	0.0613642	3.29741	0.000975804	0.00395183	GCLM	High Titre
ENSG00000246477	54.0449	0.350968	0.106471	3.29638	0.000979382	0.00396539	LOC101929290	High Titre
ENSG00000089775	1792.08	-0.124738	0.0378492	-3.29565	0.000981938	0.00397428	ZBTB25	CMV-
ENSG00000168026	66.8694	-0.381078	0.115632	-3.29562	0.000982043	0.00397428	TTC21A	CMV-
ENSG00000165487	1581.66	0.100641	0.0305489	3.29444	0.000986184	0.0039901	MICU2	High Titre
ENSG00000060982	99.4647	-0.618706	0.187815	-3.29422	0.000986943	0.00399223	BCAT1	CMV-
ENSG00000186026	76.7499	-0.215251	0.0653451	-3.29406	0.0009875	0.00399354	ZNF284	CMV-
ENSG00000234072	196.743	-0.151388	0.0459687	-3.29328	0.000990266	0.00400378	GTF3C2-AS2	CMV-
ENSG00000167384	573.083	0.119625	0.0363261	3.29307	0.000990987	0.00400576	ZNF180	High Titre
ENSG00000279453	205.042	0.186345	0.056592	3.29279	0.000991997	0.00400889	NA	High Titre
ENSG00000153208	37.7873	-0.835544	0.253756	-3.2927	0.000992287	0.00400912	MERTK	CMV-
ENSG00000169228	227.522	-0.277255	0.0842335	-3.29151	0.000996518	0.00402527	RAB24	CMV-
ENSG00000151715	39.436	-0.524913	0.159581	-3.28932	0.00100431	0.00405578	TMEM45B	CMV-
ENSG00000259207	54.2476	-0.82666	0.251351	-3.28887	0.00100591	0.00406128	ITGB3	CMV-
ENSG00000010671	396.738	-0.701089	0.213179	-3.28873	0.0010064	0.00406231	BTK	CMV-
ENSG00000211720	30.6455	0.774588	0.235559	3.28829	0.00100798	0.00406772	TRBV11-1	High Titre
ENSG00000137486	2403.3	-0.199273	0.060613	-3.28763	0.00101034	0.00407537	ARRB1	CMV-
ENSG00000159788	296.519	0.219567	0.0667857	3.28763	0.00101035	0.00407537	RGS12	High Titre
ENSG00000260276	84.3487	-0.165861	0.0504611	-3.2869	0.00101296	0.00408496	NA	CMV-
ENSG00000165271	2330.55	-0.113674	0.0345854	-3.28675	0.00101351	0.00408618	NOL6	CMV-
ENSG00000254612	52.428	0.397925	0.121093	3.2861	0.00101585	0.00409466	DNAJB6P1	High Titre
ENSG00000220205	5946.22	0.145051	0.0441441	3.28585	0.00101674	0.00409722	VAMP2	High Titre
ENSG00000205277	26.5327	0.427763	0.130186	3.28579	0.00101696	0.00409722	MUC12	High Titre
ENSG00000113615	1014.1	0.152455	0.0464013	3.28557	0.00101777	0.00409928	SEC24A	High Titre
ENSG00000246308	16.797	-0.414387	0.126125	-3.28552	0.00101795	0.00409928	LOC101928053	CMV-
ENSG00000131467	4073.62	0.0561791	0.017101	3.28514	0.00101931	0.0041038	PSME3	High Titre
ENSG00000143153	94.2575	0.488315	0.14865	3.285	0.00101982	0.00410489	ATP1B1	High Titre
ENSG00000152495	5044.94	-0.239439	0.0728908	-3.2849	0.0010202	0.00410546	CAMK4	CMV-
ENSG00000250397	19.1725	-0.474796	0.144596	-3.28362	0.00102484	0.00412316	NA	CMV-
ENSG00000214706	1034.88	-0.139016	0.0423435	-3.28306	0.00102688	0.0041304	IFRD2	CMV-
ENSG00000066422	1929.18	0.152741	0.0465289	3.28271	0.00102816	0.00413457	ZBTB11	High Titre
ENSG00000185345	36.8581	-0.317345	0.0966808	-3.2824	0.00102927	0.00413806	PRKN	CMV-
ENSG00000078369	14825.2	0.0747967	0.0227892	3.28211	0.00103034	0.00414055	GNB1	High Titre
ENSG00000112306	22025.4	-0.165242	0.0503464	-3.2821	0.00103037	0.00414055	RPS12	CMV-
ENSG00000110911	1125.23	0.0855979	0.026081	3.282	0.00103074	0.00414108	SLC11A2	High Titre
ENSG00000137877	318.133	0.384331	0.117113	3.28172	0.00103177	0.00414422	SPTBN5	High Titre
ENSG00000167904	346.094	0.177477	0.0540852	3.28143	0.00103284	0.00414754	TMEM68	High Titre
ENSG00000253522	57.6481	0.446375	0.136077	3.2803	0.00103696	0.00416311	MIR3142HG	High Titre
ENSG00000125810	1571.2	-0.690758	0.210584	-3.28019	0.00103736	0.00416321	CD93	CMV-
ENSG00000144043	2355.59	0.0943741	0.0287712	3.28016	0.00103746	0.00416321	TEX261	High Titre
ENSG00000131634	1771.23	-0.326285	0.0994899	-3.27958	0.00103963	0.00417094	TMEM204	CMV-
ENSG00000143314	978.474	-0.105524	0.0321849	-3.27867	0.00104297	0.00418334	MRPL24	CMV-
ENSG00000211651	38.3888	-1.06964	0.326269	-3.27841	0.00104393	0.00418622	IGLV1-44	CMV-
ENSG00000198862	1912.25	0.14551	0.0444143	3.27619	0.00105218	0.00421833	LTN1	High Titre
ENSG00000196378	241.387	0.136771	0.0417489	3.27605	0.00105271	0.00421946	ZNF34	High Titre
ENSG00000108433	379.203	0.0784337	0.0239424	3.27593	0.00105316	0.00422025	GOSR2	High Titre
ENSG00000103351	617.68	-0.214761	0.0655674	-3.27542	0.00105505	0.00422686	CLUAP1	CMV-
ENSG00000078747	4344.89	0.169216	0.051668	3.27506	0.00105641	0.00423131	ITCH	High Titre
ENSG00000134265	707.122	0.130807	0.0399575	3.27364	0.00106171	0.00425155	NAPG	High Titre
ENSG00000161911	46.386	-0.736485	0.22498	-3.27355	0.00106204	0.00425189	TREML1	CMV-
ENSG00000075651	153.96	-0.398779	0.121841	-3.27296	0.00106428	0.00425899	PLD1	CMV-
ENSG00000176273	107.261	-0.175387	0.0535867	-3.27295	0.00106431	0.00425899	SLC35G1	CMV-
ENSG00000276900	87.3386	-0.219082	0.0669452	-3.27255	0.00106582	0.00426402	NA	CMV-
ENSG00000137462	445.907	-0.761094	0.23261	-3.27197	0.001068	0.00427082	TLR2	CMV-
ENSG00000147804	146.064	-0.240676	0.073557	-3.27197	0.00106802	0.00427082	SLC39A4	CMV-
ENSG00000178764	2223.2	0.128345	0.0392387	3.27089	0.0010721	0.00428617	ZHX2	High Titre
ENSG00000113269	1757.84	-0.319161	0.0975841	-3.27063	0.00107309	0.00428826	RNF130	CMV-
ENSG00000154237	164.66	-0.720055	0.220159	-3.27062	0.00107313	0.00428826	LRRK1	CMV-
ENSG00000255221	21.4532	-0.431592	0.131966	-3.27048	0.00107365	0.00428935	NA	CMV-
ENSG00000198743	1370.24	0.253536	0.0775414	3.26968	0.00107668	0.00430047	SLC5A3	High Titre
ENSG00000135424	43.4621	-0.39252	0.120073	-3.26901	0.00107926	0.00430975	ITGA7	CMV-
ENSG00000198270	486.943	0.138635	0.0424106	3.26888	0.00107973	0.00431063	TMEM116	High Titre
ENSG00000100348	1927.84	-0.102528	0.0313708	-3.26825	0.00108215	0.00431929	TXN2	CMV-
ENSG00000106344	1462.57	0.079961	0.0244674	3.26807	0.00108284	0.00432104	RBM28	High Titre
ENSG00000167112	796.59	-0.0957314	0.0292945	-3.26789	0.00108351	0.00432225	TRUB2	CMV-
ENSG00000161021	3547.04	0.101473	0.031052	3.26786	0.00108365	0.00432225	MAML1	High Titre
ENSG00000123179	444.215	-0.314518	0.096259	-3.26742	0.00108533	0.00432793	EBPL	CMV-
ENSG00000241634	11.4345	-0.353185	0.108095	-3.26735	0.00108558	0.00432795	RPL13P8	CMV-
ENSG00000149273	53414.4	-0.161736	0.0495045	-3.26709	0.00108659	0.00433097	RPS3	CMV-
ENSG00000258682	107.809	-0.199369	0.0610301	-3.26674	0.00108795	0.00433535	NA	CMV-
ENSG00000185728	2527.73	0.132253	0.0404872	3.26653	0.00108873	0.00433747	YTHDF3	High Titre
ENSG00000263482	94.1893	-0.238484	0.073014	-3.26628	0.00108971	0.00434037	NA	CMV-
ENSG00000151948	314.489	-0.789367	0.241694	-3.26598	0.00109087	0.00434399	GLT1D1	CMV-
ENSG00000107890	494.606	-0.185608	0.0568331	-3.26585	0.00109137	0.00434495	ANKRD26	CMV-
ENSG00000162174	60.3177	-0.376229	0.115213	-3.26552	0.00109265	0.00434903	ASRGL1	CMV-
ENSG00000172543	17058.4	0.221794	0.0679231	3.26537	0.00109322	0.00435032	CTSW	High Titre
ENSG00000105821	1148.97	-0.105442	0.0322998	-3.2645	0.00109659	0.00436268	DNAJC2	CMV-
ENSG00000171033	594.372	-0.317424	0.0972521	-3.26393	0.00109877	0.00437038	PKIA	CMV-
ENSG00000066084	1933.47	-0.11953	0.0366264	-3.2635	0.00110045	0.00437603	DIP2B	CMV-
ENSG00000137207	1899.55	0.0878207	0.0269138	3.26304	0.00110225	0.00438127	YIPF3	High Titre
ENSG00000160401	71.0956	0.221542	0.0678946	3.26303	0.00110228	0.00438127	CFAP157	High Titre
ENSG00000261366	39.2717	-0.283859	0.0870368	-3.26137	0.00110877	0.00440604	MANEA-DT	CMV-
ENSG00000249249	10.6363	0.366191	0.112286	3.26124	0.00110925	0.00440693	NA	High Titre
ENSG00000133112	37094	-0.183154	0.0561654	-3.26097	0.00111031	0.00441014	TPT1	CMV-
ENSG00000108039	1673.88	0.115531	0.0354304	3.26078	0.00111105	0.00441206	XPNPEP1	High Titre
ENSG00000006534	326.092	-0.820059	0.251501	-3.26066	0.00111155	0.004413	ALDH3B1	CMV-
ENSG00000185404	2643.07	-0.0961452	0.0294898	-3.26029	0.001113	0.00441775	SP140L	CMV-
ENSG00000249492	48.7781	-0.174357	0.0534942	-3.25936	0.00111663	0.00443111	NA	CMV-
ENSG00000184203	3818.29	-0.145002	0.0445177	-3.25717	0.00112528	0.0044644	PPP1R2	CMV-
ENSG00000144895	3372.23	-0.13543	0.0415805	-3.25705	0.00112578	0.00446536	EIF2A	CMV-
ENSG00000162065	435.701	-0.129342	0.0397137	-3.25687	0.00112649	0.00446714	TBC1D24	CMV-
ENSG00000133706	4311.73	-0.111503	0.0342417	-3.25635	0.00112855	0.00447429	LARS1	CMV-
ENSG00000187116	316.774	-0.818542	0.251384	-3.25614	0.00112936	0.00447647	LILRA5	CMV-
ENSG00000196776	7723.95	0.144051	0.0442447	3.25578	0.0011308	0.00448113	CD47	High Titre
ENSG00000172888	1190.19	0.157504	0.0483819	3.25542	0.00113223	0.00448576	ZNF621	High Titre
ENSG00000108256	4991.6	0.128841	0.0395809	3.25513	0.00113342	0.00448944	NUFIP2	High Titre
ENSG00000140157	1561.13	0.110379	0.0339118	3.25489	0.00113438	0.0044922	NIPA2	High Titre
ENSG00000111321	268.827	-0.777648	0.238928	-3.25474	0.00113495	0.00449284	LTBR	CMV-
ENSG00000136161	1610.03	0.203852	0.0626342	3.25465	0.00113532	0.00449284	RCBTB2	High Titre
ENSG00000168229	1599.15	0.28564	0.0877638	3.25465	0.00113533	0.00449284	PTGDR	High Titre
ENSG00000111481	3513.16	0.0619206	0.0190314	3.2536	0.00113951	0.00450836	COPZ1	High Titre
ENSG00000152433	32.8165	-0.384529	0.118207	-3.25302	0.00114187	0.00451666	ZNF547	CMV-
ENSG00000197054	35.4285	-0.233441	0.0717647	-3.25286	0.00114248	0.00451802	ZNF763	CMV-
ENSG00000274536	67.3974	-0.760587	0.233835	-3.25267	0.00114328	0.00452014	MIR223HG	CMV-
ENSG00000117877	35.4128	-0.284268	0.0874207	-3.25172	0.0011471	0.0045342	POLR1G	CMV-
ENSG00000101928	283.82	0.141971	0.0436653	3.25135	0.00114857	0.00453835	MOSPD1	High Titre
ENSG00000105287	4906.94	0.123957	0.0381252	3.25133	0.00114868	0.00453835	PRKD2	High Titre
ENSG00000135392	796.781	0.126972	0.039061	3.25062	0.00115154	0.00454861	DNAJC14	High Titre
ENSG00000137575	2964.58	-0.23001	0.070765	-3.25034	0.00115268	0.0045513	SDCBP	CMV-
ENSG00000120093	272.804	0.282726	0.0869842	3.25032	0.00115275	0.0045513	HOXB3	High Titre
ENSG00000270760	12.2656	-0.559193	0.172056	-3.25006	0.00115382	0.00455446	NA	CMV-
ENSG00000110077	834.806	-0.762483	0.234618	-3.2499	0.00115447	0.00455597	MS4A6A	CMV-
ENSG00000166833	20.3668	-0.563023	0.17327	-3.2494	0.00115649	0.00456289	NAV2	CMV-
ENSG00000278918	69.2387	-0.310395	0.0955287	-3.24923	0.00115717	0.00456453	NA	CMV-
ENSG00000112293	26.2089	-0.29241	0.0900065	-3.24877	0.00115905	0.00457033	GPLD1	CMV-
ENSG00000137216	674.052	0.144043	0.0443381	3.24874	0.00115917	0.00457033	TMEM63B	High Titre
ENSG00000261474	48.853	-0.234309	0.0721299	-3.24843	0.00116042	0.00457325	NA	CMV-
ENSG00000134516	13112.4	0.0855127	0.0263243	3.24843	0.00116045	0.00457325	DOCK2	High Titre
ENSG00000257103	9179.58	0.0913271	0.0281188	3.2479	0.00116258	0.00458062	LSM14A	High Titre
ENSG00000213906	160.949	0.20754	0.0639042	3.24767	0.00116353	0.00458331	LTB4R2	High Titre
ENSG00000153815	4246.56	0.160557	0.0494385	3.2476	0.00116381	0.00458335	CMIP	High Titre
ENSG00000129465	703.343	0.142451	0.0438765	3.24662	0.00116783	0.00459814	RIPK3	High Titre
ENSG00000121064	1182.26	-0.346367	0.106699	-3.24621	0.00116953	0.00460376	SCPEP1	CMV-
ENSG00000124356	1152.28	0.0661335	0.020374	3.24598	0.00117048	0.00460564	STAMBP	High Titre
ENSG00000211445	63.7149	0.252365	0.0777484	3.24592	0.00117074	0.00460564	GPX3	High Titre
ENSG00000179988	228.785	0.161917	0.0498836	3.2459	0.00117081	0.00460564	PSTK	High Titre
ENSG00000132842	2273.59	0.0957351	0.0294963	3.24566	0.00117179	0.0046074	AP3B1	High Titre
ENSG00000186908	1446.07	0.128981	0.0397394	3.24566	0.0011718	0.0046074	ZDHHC17	High Titre
ENSG00000142867	374.939	0.225577	0.069508	3.24534	0.00117311	0.00461055	BCL10	High Titre
ENSG00000052802	405.125	0.212845	0.065585	3.24533	0.00117314	0.00461055	MSMO1	High Titre
ENSG00000128383	285.1	-0.882736	0.272028	-3.24501	0.00117445	0.00461466	APOBEC3A	CMV-
ENSG00000114978	8189.94	0.159487	0.0491723	3.24344	0.00118096	0.00463919	MOB1A	High Titre
ENSG00000198734	411.288	-0.588497	0.18146	-3.24311	0.00118231	0.0046434	F5	CMV-
ENSG00000065717	520.273	-0.242516	0.0747866	-3.24277	0.00118374	0.00464798	TLE2	CMV-
ENSG00000106479	1869.41	-0.126263	0.0389377	-3.24269	0.00118406	0.00464816	ZNF862	CMV-
ENSG00000236559	20.4823	-0.330509	0.101932	-3.24244	0.00118509	0.00465114	BCL2L1-AS1	CMV-
ENSG00000214193	47.8904	-0.28176	0.0869081	-3.24205	0.00118675	0.00465659	SH3D21	CMV-
ENSG00000198771	8825.75	-0.0700135	0.0215971	-3.24181	0.00118775	0.00465945	RCSD1	CMV-
ENSG00000239951	101.658	-0.865812	0.267095	-3.24159	0.00118866	0.00466196	IGKV3-20	CMV-
ENSG00000165682	21.008	-0.817055	0.252068	-3.24141	0.00118939	0.00466307	CLEC1B	CMV-
ENSG00000142173	5938.72	0.328262	0.101273	3.24134	0.00118969	0.00466307	COL6A2	High Titre
ENSG00000133657	2766.15	0.146712	0.045263	3.24132	0.00118976	0.00466307	ATP13A3	High Titre
ENSG00000111845	395.905	-0.159488	0.0492104	-3.24095	0.00119133	0.00466816	PAK1IP1	CMV-
ENSG00000087266	5919.24	0.167261	0.0516125	3.2407	0.00119235	0.00467107	SH3BP2	High Titre
ENSG00000250303	107.387	-0.518892	0.160136	-3.24031	0.00119398	0.00467641	LINC02762	CMV-
ENSG00000124243	995.004	-0.187765	0.0579519	-3.24002	0.00119522	0.00468017	BCAS4	CMV-
ENSG00000072571	64.7645	-0.582638	0.179832	-3.2399	0.0011957	0.00468098	HMMR	CMV-
ENSG00000135486	45664.9	-0.172974	0.0534055	-3.23887	0.00120003	0.00469689	HNRNPA1	CMV-
ENSG00000166170	2243.65	0.109095	0.0336874	3.23846	0.00120178	0.00470175	BAG5	High Titre
ENSG00000169136	218.65	-0.203352	0.0627932	-3.23845	0.00120182	0.00470175	ATF5	CMV-
ENSG00000155659	43.0544	-1.01958	0.314858	-3.23823	0.00120272	0.0047042	VSIG4	CMV-
ENSG00000165175	1620.13	-0.285115	0.0880532	-3.23798	0.00120377	0.00470722	MID1IP1	CMV-
ENSG00000124104	89.0917	-0.270293	0.0834978	-3.23713	0.00120739	0.00472029	SNX21	CMV-
ENSG00000233013	11.8468	-0.757556	0.234035	-3.23693	0.00120823	0.00472252	NA	CMV-
ENSG00000164190	6221.64	0.120489	0.0372257	3.23672	0.00120911	0.00472487	NIPBL	High Titre
ENSG00000267364	488.551	0.159096	0.0491577	3.23644	0.00121031	0.00472847	NA	High Titre
ENSG00000120832	258.965	0.17909	0.0553419	3.23606	0.00121192	0.00473368	MTERF2	High Titre
ENSG00000168461	697.736	-0.753129	0.232761	-3.23563	0.00121377	0.00473787	RAB31	CMV-
ENSG00000267121	934.429	-0.209258	0.0646731	-3.23562	0.00121379	0.00473787	NA	CMV-
ENSG00000120659	13.3008	-0.653218	0.201884	-3.23561	0.00121382	0.00473787	TNFSF11	CMV-
ENSG00000112282	2090.98	0.127352	0.0393731	3.2345	0.00121857	0.00475534	MED23	High Titre
ENSG00000175591	32.274	-1.02227	0.316074	-3.23427	0.00121953	0.004758	P2RY2	CMV-
ENSG00000258539	15.1073	0.376223	0.116334	3.23399	0.00122072	0.00476113	NA	High Titre
ENSG00000256452	11.3351	0.443341	0.137089	3.23395	0.00122089	0.00476113	NA	High Titre
ENSG00000180979	476.384	0.131855	0.0407762	3.23364	0.00122224	0.0047653	LRRC57	High Titre
ENSG00000148655	17.0435	-0.925415	0.286243	-3.23297	0.00122511	0.00477543	LRMDA	CMV-
ENSG00000205361	9.05984	0.479624	0.148357	3.2329	0.00122542	0.00477553	NA	High Titre
ENSG00000197442	1642.35	0.169143	0.0523379	3.23176	0.0012303	0.00479348	MAP3K5	High Titre
ENSG00000167528	2483.64	0.12236	0.0378726	3.23083	0.0012343	0.00480796	ZNF641	High Titre
ENSG00000105372	24150.3	-0.152709	0.0472754	-3.2302	0.00123704	0.00481732	RPS19	CMV-
ENSG00000120162	32.7143	-0.410805	0.12718	-3.23012	0.00123737	0.00481732	MOB3B	CMV-
ENSG00000115414	48.6789	-0.450438	0.139451	-3.23008	0.00123754	0.00481732	FN1	CMV-
ENSG00000196189	822.434	-0.455883	0.141166	-3.22941	0.00124046	0.00482759	SEMA4A	CMV-
ENSG00000117395	973.492	-0.092339	0.028599	-3.22875	0.00124331	0.00483759	EBNA1BP2	CMV-
ENSG00000136521	1382.29	-0.117814	0.0364921	-3.22847	0.00124453	0.00484064	NDUFB5	CMV-
ENSG00000167851	4736.49	0.326414	0.101106	3.22844	0.00124466	0.00484064	CD300A	High Titre
ENSG00000237438	53.4149	-0.521223	0.161473	-3.22793	0.0012469	0.00484825	NA	CMV-
ENSG00000167291	267.815	-0.279594	0.0866455	-3.22687	0.00125151	0.00486505	TBC1D16	CMV-
ENSG00000127507	344.618	-0.727389	0.225489	-3.22582	0.00125611	0.00488182	ADGRE2	CMV-
ENSG00000138061	255.624	-0.850985	0.263816	-3.22568	0.00125676	0.00488325	CYP1B1	CMV-
ENSG00000227908	9.42041	-0.535264	0.165949	-3.22547	0.00125766	0.00488566	IL6ST-DT	CMV-
ENSG00000181754	1635.69	-0.187157	0.0580262	-3.22539	0.00125799	0.00488583	AMIGO1	CMV-
ENSG00000099910	957.817	-0.125039	0.0387755	-3.22469	0.00126109	0.00489675	KLHL22	CMV-
ENSG00000189241	2638.57	0.196817	0.0610375	3.22453	0.0012618	0.00489841	TSPYL1	High Titre
ENSG00000279989	21.5804	-0.251701	0.078063	-3.22432	0.0012627	0.00489989	NA	CMV-
ENSG00000149243	30.2726	-0.334976	0.103891	-3.22431	0.00126276	0.00489989	KLHL35	CMV-
ENSG00000260233	61.4123	-0.19937	0.0618526	-3.2233	0.00126723	0.00491615	NA	CMV-
ENSG00000188897	196.022	0.278968	0.0865507	3.22317	0.00126779	0.00491719	LOC400499	High Titre
ENSG00000157036	572.946	0.0991623	0.0307744	3.22223	0.00127196	0.00493225	EXOG	High Titre
ENSG00000137807	67.3478	-0.550024	0.170702	-3.22214	0.00127239	0.00493281	KIF23	CMV-
ENSG00000272501	505.474	-0.166562	0.0516948	-3.22202	0.00127291	0.0049337	NA	CMV-
ENSG00000160710	19119.1	0.0811718	0.0251935	3.22194	0.00127326	0.00493395	ADAR	High Titre
ENSG00000280194	59.5006	0.258592	0.0802663	3.22168	0.00127442	0.00493733	NA	High Titre
ENSG00000260828	72.5923	0.352323	0.109378	3.22116	0.00127673	0.00494518	NA	High Titre
ENSG00000012223	2606.72	-1.3007	0.40391	-3.22027	0.00128072	0.00495951	LTF	CMV-
ENSG00000105352	60.1092	-0.928531	0.28838	-3.21982	0.00128272	0.00496614	CEACAM4	CMV-
ENSG00000183020	2708.6	-0.104121	0.0323381	-3.21975	0.00128303	0.0049662	AP2A2	CMV-
ENSG00000161955	92.4513	-0.510178	0.158458	-3.21964	0.00128352	0.00496697	TNFSF13	CMV-
ENSG00000164327	3365.66	0.137845	0.0428231	3.21894	0.00128667	0.00497804	RICTOR	High Titre
ENSG00000163563	2055.01	-0.747504	0.232239	-3.21868	0.00128781	0.00498132	MNDA	CMV-
ENSG00000008988	19963	-0.16214	0.0503855	-3.21799	0.00129093	0.00499226	RPS20	CMV-
ENSG00000203865	56.6744	-0.218481	0.0678991	-3.21772	0.00129213	0.00499579	ATP1A1-AS1	CMV-
ENSG00000170473	1025.01	-0.115908	0.0360244	-3.21748	0.00129323	0.00499893	PYM1	CMV-
ENSG00000124222	3548.9	-0.112937	0.0351122	-3.21646	0.00129785	0.00501564	STX16	CMV-
ENSG00000231113	150.828	-0.152347	0.0473735	-3.21587	0.00130048	0.00502466	NA	CMV-
ENSG00000269069	60.2465	-0.22981	0.0714698	-3.21548	0.00130226	0.00503042	NA	CMV-
ENSG00000118557	18.2248	-0.31451	0.0978144	-3.21537	0.00130275	0.00503117	PMFBP1	CMV-
ENSG00000234608	930.496	-0.137983	0.0429252	-3.21451	0.00130669	0.00504525	MAPKAPK5-AS1	CMV-
ENSG00000067208	61.8683	-0.54891	0.170869	-3.21246	0.00131604	0.00507932	EVI5	CMV-
ENSG00000196670	1085.92	-0.11652	0.0362714	-3.21245	0.0013161	0.00507932	ZFP62	CMV-
ENSG00000170234	1222.93	0.0757054	0.0235708	3.21183	0.00131891	0.00508902	PWWP2A	High Titre
ENSG00000165195	526.98	0.183291	0.0570784	3.21122	0.00132173	0.00509875	PIGA	High Titre
ENSG00000198561	431.042	-0.271245	0.0844733	-3.21101	0.00132269	0.00510128	CTNND1	CMV-
ENSG00000135299	166.294	-0.178245	0.0555229	-3.2103	0.00132598	0.00511285	ANKRD6	CMV-
ENSG00000141161	118.898	0.314734	0.0980592	3.20963	0.00132906	0.00512354	UNC45B	High Titre
ENSG00000197157	7513.53	-0.0953456	0.0297079	-3.20943	0.00132997	0.0051259	SND1	CMV-
ENSG00000271147	107.067	-0.162077	0.0505038	-3.2092	0.00133105	0.00512892	NA	CMV-
ENSG00000181004	108.695	0.289264	0.0901404	3.20904	0.00133179	0.00513061	BBS12	High Titre
ENSG00000243959	10.0366	0.351076	0.109416	3.20863	0.0013337	0.00513684	RN7SL684P	High Titre
ENSG00000134215	1962.2	0.222061	0.0692164	3.20821	0.00133562	0.00514306	VAV3	High Titre
ENSG00000136147	2388.74	0.0909367	0.0283508	3.20756	0.00133868	0.00515371	PHF11	High Titre
ENSG00000144802	2083.16	-0.412668	0.12866	-3.20742	0.00133931	0.00515497	NFKBIZ	CMV-
ENSG00000183508	3845.57	0.49847	0.155424	3.20716	0.00134054	0.00515852	TENT5C	High Titre
ENSG00000238113	119.84	0.310186	0.0967256	3.20686	0.00134191	0.00516265	PTGER4P2-CDK2AP2P2	High Titre
ENSG00000255122	11.0619	-0.458357	0.14295	-3.20641	0.00134403	0.00516965	NA	CMV-
ENSG00000113231	41.2741	0.340072	0.10607	3.20612	0.0013454	0.00517374	PDE8B	High Titre
ENSG00000232907	40.9736	-0.264531	0.0825549	-3.2043	0.00135391	0.00520531	DLGAP4-AS1	CMV-
ENSG00000142405	236.312	-0.845017	0.263821	-3.203	0.00136005	0.00522776	NLRP12	CMV-
ENSG00000227373	18.7327	0.322495	0.100717	3.20199	0.00136484	0.00524497	RABGAP1L-DT	High Titre
ENSG00000179104	139.712	-0.305394	0.095405	-3.20102	0.0013694	0.00526134	TMTC2	CMV-
ENSG00000109854	1104.06	0.0891424	0.0278499	3.20081	0.00137042	0.00526371	HTATIP2	High Titre
ENSG00000159445	1826.88	-0.212053	0.0662507	-3.20076	0.00137063	0.00526371	THEM4	CMV-
ENSG00000148700	14208.7	0.112787	0.0352399	3.20055	0.00137165	0.00526561	ADD3	High Titre
ENSG00000148154	943.568	-0.198105	0.0618976	-3.20053	0.00137174	0.00526561	UGCG	CMV-
ENSG00000177707	136.227	0.263817	0.0824348	3.20031	0.00137281	0.00526851	NECTIN3	High Titre
ENSG00000143575	2227.9	-0.0829514	0.0259222	-3.20001	0.00137422	0.00527274	HAX1	CMV-
ENSG00000100266	1909.95	-0.14502	0.0453233	-3.19967	0.00137585	0.00527783	PACSIN2	CMV-
ENSG00000109381	1425.76	0.103085	0.0322191	3.19952	0.00137658	0.00527947	ELF2	High Titre
ENSG00000145782	1635.86	0.130091	0.0406629	3.19925	0.00137783	0.00528308	ATG12	High Titre
ENSG00000112640	2094.9	0.082971	0.02594	3.19857	0.00138111	0.00529405	PPP2R5D	High Titre
ENSG00000204568	1398.22	-0.141463	0.0442282	-3.19847	0.00138157	0.00529405	MRPS18B	CMV-
ENSG00000102001	57.19	-0.298857	0.0934378	-3.19846	0.00138162	0.00529405	CACNA1F	CMV-
ENSG00000010361	310.738	-0.129715	0.0405633	-3.19783	0.00138464	0.00530433	FUZ	CMV-
ENSG00000141401	276.411	-0.458409	0.143352	-3.19778	0.00138492	0.00530433	IMPA2	CMV-
ENSG00000206337	4776.92	0.192624	0.060247	3.19723	0.00138753	0.00531314	HCP5	High Titre
ENSG00000196787	44.6631	-0.321464	0.100552	-3.19698	0.00138873	0.00531656	H2AC11	CMV-
ENSG00000006025	2174.36	0.197073	0.061673	3.19545	0.00139613	0.00534366	OSBPL7	High Titre
ENSG00000168781	360.819	0.120776	0.0378007	3.19507	0.00139796	0.00534949	PPIP5K1	High Titre
ENSG00000071282	25.6793	-0.470599	0.147316	-3.19448	0.00140083	0.00535927	LMCD1	CMV-
ENSG00000087116	32.4782	-1.58708	0.496856	-3.19425	0.00140197	0.00536244	ADAMTS2	CMV-
ENSG00000135929	228.466	-0.816996	0.255807	-3.19379	0.00140418	0.00536857	CYP27A1	CMV-
ENSG00000201772	30.4574	-0.255415	0.0799726	-3.19379	0.0014042	0.00536857	SNORA5C	CMV-
ENSG00000174871	22.8072	0.344632	0.107946	3.19262	0.00140988	0.00538907	CNIH2	High Titre
ENSG00000132024	1739.67	0.152163	0.0476627	3.19249	0.00141052	0.00539032	CC2D1A	High Titre
ENSG00000176890	155.572	-0.486045	0.152293	-3.19151	0.00141531	0.00540744	TYMS	CMV-
ENSG00000121864	1674.95	0.1426	0.0446943	3.19057	0.00141994	0.0054239	ZNF639	High Titre
ENSG00000174738	3371.66	0.16551	0.0519007	3.18898	0.00142775	0.00545254	NR1D2	High Titre
ENSG00000148660	2794.78	-0.0768862	0.0241131	-3.18856	0.00142983	0.00545925	CAMK2G	CMV-
ENSG00000068097	655.701	0.125513	0.0393848	3.18684	0.00143835	0.00549056	HEATR6	High Titre
ENSG00000178502	286.519	0.208507	0.0654297	3.18673	0.00143889	0.00549142	KLHL11	High Titre
ENSG00000070614	351.355	-0.638832	0.200477	-3.18655	0.00143978	0.00549335	NDST1	CMV-
ENSG00000014914	71.8144	-0.634135	0.199007	-3.1865	0.00144004	0.00549335	MTMR11	CMV-
ENSG00000139684	1331.04	-0.124661	0.0391238	-3.18633	0.00144089	0.00549518	ESD	CMV-
ENSG00000083544	848.503	0.107258	0.0336625	3.18628	0.00144116	0.00549518	TDRD3	High Titre
ENSG00000211710	274.318	-0.573944	0.180136	-3.18617	0.00144169	0.00549597	TRBV4-1	CMV-
ENSG00000130713	1126.82	-0.0706049	0.0221632	-3.18568	0.00144416	0.00550418	EXOSC2	CMV-
ENSG00000163702	179.87	-0.29783	0.0934952	-3.18552	0.00144496	0.00550599	IL17RC	CMV-
ENSG00000213516	1007.92	0.134549	0.0422427	3.18514	0.00144684	0.00551193	RBMXL1	High Titre
ENSG00000169738	1195.51	-0.199547	0.0626741	-3.18389	0.00145312	0.00553463	DCXR	CMV-
ENSG00000100197	149.173	-0.25959	0.0815357	-3.18376	0.00145375	0.00553581	CYP2D6	CMV-
ENSG00000241878	965.227	-0.177818	0.0558589	-3.18335	0.00145582	0.00554245	PISD	CMV-
ENSG00000102265	1091.61	-0.252363	0.0792808	-3.18316	0.00145677	0.00554483	TIMP1	CMV-
ENSG00000136754	3924.29	0.0982966	0.0308849	3.18267	0.00145922	0.00555293	ABI1	High Titre
ENSG00000138772	114.794	-1.26842	0.398572	-3.18241	0.00146055	0.00555676	ANXA3	CMV-
ENSG00000274307	249.218	0.218853	0.0687807	3.1819	0.00146312	0.00556531	NA	High Titre
ENSG00000166349	54.8758	0.281344	0.0884637	3.18033	0.00147107	0.00559429	RAG1	High Titre
ENSG00000122912	586.545	0.111919	0.0351952	3.17994	0.00147304	0.00559838	SLC25A16	High Titre
ENSG00000174171	322.036	0.444558	0.139801	3.17993	0.00147309	0.00559838	LOC105370792	High Titre
ENSG00000123405	227.334	-0.772003	0.242774	-3.17993	0.00147312	0.00559838	NFE2	CMV-
ENSG00000166979	693.217	0.203528	0.0640093	3.17966	0.00147448	0.00560232	EVA1C	High Titre
ENSG00000223551	35.3161	0.465856	0.14653	3.17926	0.0014765	0.00560875	TMSB4XP4	High Titre
ENSG00000175611	323.194	-0.223343	0.0702684	-3.17843	0.00148075	0.00562365	ERCC6L2-AS1	CMV-
ENSG00000123384	3651.84	-0.674302	0.212174	-3.17806	0.00148266	0.00562965	LRP1	CMV-
ENSG00000138606	60.9789	-0.253371	0.0797358	-3.17763	0.00148482	0.00563565	SHF	CMV-
ENSG00000100599	6888.79	-0.162639	0.0511825	-3.17762	0.0014849	0.00563565	RIN3	CMV-
ENSG00000145014	116.301	0.202846	0.0638385	3.17748	0.00148561	0.0056371	TMEM44	High Titre
ENSG00000228526	9.91547	-0.614891	0.193522	-3.17737	0.00148618	0.00563802	MIR34AHG	CMV-
ENSG00000271254	204.252	-0.286902	0.0903425	-3.17571	0.00149468	0.00566901	LOC124905564	CMV-
ENSG00000068745	1932.45	0.0897316	0.0282602	3.17519	0.00149738	0.005678	IP6K2	High Titre
ENSG00000280800	121.048	-1.42463	0.448732	-3.17479	0.00149947	0.00568465	NA	CMV-
ENSG00000233297	126.038	-0.415267	0.130814	-3.17448	0.00150108	0.0056895	NA	CMV-
ENSG00000229676	8.88255	-0.58444	0.184161	-3.17354	0.00150594	0.00570666	ZNF492	CMV-
ENSG00000111275	470.181	-0.753757	0.237547	-3.17309	0.00150825	0.00571415	ALDH2	CMV-
ENSG00000067057	3411.98	0.179064	0.0564488	3.17214	0.0015132	0.00573165	PFKP	High Titre
ENSG00000198938	60190.5	-0.207288	0.0653496	-3.17199	0.00151399	0.00573339	MT-CO3	CMV-
ENSG00000129347	3509.08	-0.146578	0.0462175	-3.17148	0.00151665	0.00574216	KRI1	CMV-
ENSG00000100554	885.814	0.128193	0.0404284	3.17087	0.00151984	0.00575234	ATP6V1D	High Titre
ENSG00000232859	138.867	-0.205137	0.064695	-3.17084	0.00152001	0.00575234	LYRM9	CMV-
ENSG00000198133	2190.31	0.112301	0.0354184	3.1707	0.00152074	0.00575326	TMEM229B	High Titre
ENSG00000177103	25.7851	-0.582275	0.183645	-3.17066	0.00152092	0.00575326	DSCAML1	CMV-
ENSG00000138378	4201.32	0.165738	0.0522788	3.17027	0.00152297	0.00575974	STAT4	High Titre
ENSG00000169756	1718.57	-0.197228	0.0622149	-3.1701	0.00152387	0.00576187	LIMS1	CMV-
ENSG00000137404	356.955	0.160381	0.0505993	3.16963	0.00152632	0.00576988	NRM	High Titre
ENSG00000169567	4092.35	-0.139516	0.0440197	-3.16939	0.00152759	0.0057734	HINT1	CMV-
ENSG00000210196	1023.21	-0.214616	0.0677196	-3.16918	0.00152869	0.00577627	NA	CMV-
ENSG00000187164	165.243	-0.820514	0.258931	-3.16885	0.00153044	0.00578161	SHTN1	CMV-
ENSG00000197586	2108.47	-0.133757	0.0422235	-3.16782	0.00153586	0.00580081	ENTPD6	CMV-
ENSG00000025039	199.454	-0.330998	0.104535	-3.16638	0.00154347	0.00582829	RRAGD	CMV-
ENSG00000185245	159.351	-0.230923	0.0729522	-3.1654	0.00154868	0.00584667	GP1BA	CMV-
ENSG00000126467	31.2596	-0.859282	0.27148	-3.16517	0.0015499	0.00585	TSKS	CMV-
ENSG00000198522	1115.92	0.108784	0.0343791	3.16425	0.00155485	0.00586719	GPN1	High Titre
ENSG00000123338	11464.7	0.0885369	0.0279809	3.16419	0.00155514	0.00586719	NCKAP1L	High Titre
ENSG00000102385	10.3508	-0.817024	0.258215	-3.16412	0.00155552	0.00586731	DRP2	CMV-
ENSG00000229619	90.5946	-0.236484	0.0747686	-3.16288	0.00156218	0.00589018	MBNL1-AS1	CMV-
ENSG00000177932	401.92	-0.152449	0.0481996	-3.16286	0.00156227	0.00589018	ZNF354C	CMV-
ENSG00000178878	76.8233	-0.293933	0.0929395	-3.16262	0.00156354	0.0058937	APOLD1	CMV-
ENSG00000255587	57.6289	-0.894148	0.282756	-3.16226	0.00156551	0.0058998	RAB44	CMV-
ENSG00000161682	13.9578	-0.71228	0.225281	-3.16174	0.00156832	0.00590911	FAM171A2	CMV-
ENSG00000237499	439.442	0.355729	0.112538	3.16098	0.00157238	0.00592265	NA	High Titre
ENSG00000261644	56.5367	-0.224484	0.0710183	-3.16094	0.0015726	0.00592265	CYLD-AS1	CMV-
ENSG00000163328	1541.32	-0.211142	0.0668028	-3.16068	0.00157403	0.00592673	GPR155	CMV-
ENSG00000126775	1163.38	0.0870602	0.0275535	3.15968	0.00157942	0.0059437	ATG14	High Titre
ENSG00000188976	2932.03	-0.110743	0.0350493	-3.15965	0.00157958	0.0059437	NOC2L	CMV-
ENSG00000262227	35.4492	-0.233387	0.0738647	-3.15965	0.00157958	0.0059437	NA	CMV-
ENSG00000176953	3323.92	0.0776906	0.0245895	3.15951	0.00158037	0.00594536	NFATC2IP	High Titre
ENSG00000181322	52.9475	-0.245217	0.0776364	-3.15853	0.00158569	0.00596409	NME9	CMV-
ENSG00000198467	419.189	-0.307279	0.0973021	-3.15799	0.00158858	0.00597365	TPM2	CMV-
ENSG00000186162	235.841	0.130289	0.0412596	3.15778	0.00158974	0.00597668	CIDECP1	High Titre
ENSG00000268201	15.923	-0.37088	0.11746	-3.15751	0.00159121	0.00598057	NA	CMV-
ENSG00000111669	7789.01	-0.104055	0.0329554	-3.15747	0.00159147	0.00598057	TPI1	CMV-
ENSG00000083812	626.215	0.13484	0.0427142	3.1568	0.00159508	0.00599282	ZNF324	High Titre
ENSG00000095303	247.135	-0.64068	0.203007	-3.15595	0.00159978	0.00600917	PTGS1	CMV-
ENSG00000242689	26.0962	0.254245	0.0805634	3.15584	0.00160034	0.00600995	CNTF	High Titre
ENSG00000214717	2716.95	-0.0873343	0.0276765	-3.15554	0.001602	0.00601486	ZBED1	CMV-
ENSG00000263327	65.5129	-0.244679	0.077546	-3.15528	0.00160343	0.00601892	TAPT1-AS1	CMV-
ENSG00000162227	397.641	-0.146749	0.0465107	-3.15516	0.0016041	0.0060201	TAF6L	CMV-
ENSG00000247765	10.0657	-0.796102	0.252464	-3.15333	0.00161419	0.00605522	NA	CMV-
ENSG00000279191	16.0549	0.549052	0.174119	3.15331	0.00161431	0.00605522	NA	High Titre
ENSG00000236296	64.064	-0.343536	0.108946	-3.15327	0.00161451	0.00605522	NA	CMV-
ENSG00000138185	326.255	-0.30723	0.0974342	-3.15321	0.00161488	0.00605526	ENTPD1	CMV-
ENSG00000148926	48.5895	-0.925833	0.293623	-3.15313	0.0016153	0.00605553	ADM	CMV-
ENSG00000197081	20370.2	0.139571	0.0442692	3.15278	0.00161724	0.00606148	IGF2R	High Titre
ENSG00000137171	664.584	-0.111268	0.035295	-3.15252	0.00161865	0.00606543	KLC4	CMV-
ENSG00000266786	16.1228	-0.519622	0.164837	-3.15234	0.00161967	0.00606791	NA	CMV-
ENSG00000139192	2155.49	0.176153	0.0558848	3.15208	0.00162111	0.00607201	TAPBPL	High Titre
ENSG00000136463	631.827	-0.149901	0.0475579	-3.15197	0.00162173	0.00607299	TACO1	CMV-
ENSG00000126953	140.231	-0.143109	0.0454058	-3.15177	0.00162281	0.00607572	TIMM8A	CMV-
ENSG00000004468	943.151	-0.463408	0.147054	-3.15128	0.00162554	0.0060846	CD38	CMV-
ENSG00000197852	125.847	-0.476102	0.151086	-3.1512	0.00162601	0.00608505	INKA2	CMV-
ENSG00000283078	9.22224	-0.393832	0.124981	-3.15113	0.00162638	0.00608507	LOC105372705	CMV-
ENSG00000258926	130.794	0.272666	0.086532	3.15104	0.00162688	0.00608565	PRKCH-AS2	High Titre
ENSG00000123562	1860.66	-0.088903	0.0282184	-3.15054	0.0016297	0.00609369	MORF4L2	CMV-
ENSG00000184857	268.919	-0.154879	0.0491602	-3.15049	0.00162994	0.00609369	TMEM186	CMV-
ENSG00000008516	380.463	-0.44275	0.140535	-3.15047	0.0016301	0.00609369	MMP25	CMV-
ENSG00000262873	11.4723	-0.46452	0.147456	-3.15022	0.00163146	0.00609745	NA	CMV-
ENSG00000188848	42.2204	-0.51613	0.163847	-3.15007	0.0016323	0.00609798	BEND4	CMV-
ENSG00000237926	9.1244	-0.50297	0.159669	-3.15007	0.00163232	0.00609798	NA	CMV-
ENSG00000084092	1416.82	-0.101302	0.0321655	-3.14941	0.00163601	0.00611047	NOA1	CMV-
ENSG00000246334	138.464	-0.284319	0.0902958	-3.14875	0.00163972	0.00612296	NA	CMV-
ENSG00000105289	404.469	-0.304469	0.0967083	-3.14832	0.00164212	0.00613059	TJP3	CMV-
ENSG00000196961	3238.05	-0.140684	0.044689	-3.14806	0.00164356	0.00613466	AP2A1	CMV-
ENSG00000135932	6949.12	0.0978069	0.0310702	3.14793	0.00164433	0.00613523	CAB39	High Titre
ENSG00000145214	5793.96	0.253358	0.0804845	3.14791	0.00164443	0.00613523	DGKQ	High Titre
ENSG00000108061	2588.88	0.11692	0.0371461	3.14757	0.00164635	0.00614104	SHOC2	High Titre
ENSG00000124177	3990.16	0.0830826	0.0263992	3.14716	0.00164863	0.00614822	CHD6	High Titre
ENSG00000131238	4784.06	-0.186599	0.0593154	-3.14588	0.00165589	0.0061734	PPT1	CMV-
ENSG00000136169	1650.95	0.081876	0.0260268	3.14584	0.0016561	0.0061734	SETDB2	High Titre
ENSG00000138758	2361.54	0.13862	0.0440705	3.14541	0.00165855	0.0061804	SEPTIN11	High Titre
ENSG00000172594	32.2662	-0.743967	0.236527	-3.14538	0.0016587	0.0061804	SMPDL3A	CMV-
ENSG00000127952	509.438	-0.152902	0.0486201	-3.14484	0.00166175	0.00619042	STYXL1	CMV-
ENSG00000122026	22197.8	-0.139564	0.0443942	-3.14375	0.00166799	0.0062123	RPL21	CMV-
ENSG00000099326	856.939	-0.157812	0.0502024	-3.14351	0.00166933	0.00621539	MZF1	CMV-
ENSG00000130816	6946.69	-0.0982942	0.0312693	-3.14348	0.00166954	0.00621539	DNMT1	CMV-
ENSG00000189306	1958.38	-0.185024	0.0588628	-3.1433	0.00167053	0.00621771	RRP7A	CMV-
ENSG00000267454	52.5128	-0.25989	0.0826839	-3.14317	0.00167126	0.00621855	ZNF582-DT	CMV-
ENSG00000088882	15.2308	-0.931186	0.29626	-3.14314	0.00167148	0.00621855	CPXM1	CMV-
ENSG00000154957	497.341	0.0941728	0.0299645	3.14282	0.0016733	0.00622399	ZNF18	High Titre
ENSG00000213613	22.6347	-0.456837	0.145366	-3.14267	0.00167414	0.00622575	RPL11P3	CMV-
ENSG00000136888	3760.03	-0.118667	0.0377663	-3.14213	0.00167722	0.00623587	ATP6V1G1	CMV-
ENSG00000272047	488.577	-0.13098	0.0416939	-3.14148	0.00168095	0.00624837	GTF2H5	CMV-
ENSG00000135047	81.3636	-0.690002	0.219651	-3.14136	0.00168168	0.00624971	CTSL	CMV-
ENSG00000112200	1899.36	0.121056	0.0385387	3.14117	0.00168276	0.00625235	ZNF451	High Titre
ENSG00000109743	269.675	-0.751917	0.23938	-3.14111	0.00168311	0.00625235	BST1	CMV-
ENSG00000163001	767.146	-0.177628	0.0565601	-3.14051	0.00168653	0.00626369	CFAP36	CMV-
ENSG00000197019	403.992	0.411721	0.131114	3.14017	0.00168852	0.00626971	SERTAD1	High Titre
ENSG00000204392	774.988	-0.112915	0.0359611	-3.13991	0.00169001	0.00627387	LSM2	CMV-
ENSG00000108405	124.194	-0.806316	0.256853	-3.13921	0.00169401	0.00628739	P2RX1	CMV-
ENSG00000137200	3651.53	0.0681651	0.0217173	3.13874	0.00169673	0.00629612	CMTR1	High Titre
ENSG00000278376	35.4787	-0.291257	0.0928003	-3.13853	0.00169797	0.00629823	NA	CMV-
ENSG00000177337	294.172	0.191642	0.0610613	3.13852	0.00169804	0.00629823	NA	High Titre
ENSG00000143786	50.848	-0.522011	0.166328	-3.13844	0.00169848	0.00629853	CNIH3	CMV-
ENSG00000126821	847.048	0.190093	0.0606041	3.13663	0.001709	0.00633616	SGPP1	High Titre
ENSG00000248508	152.441	-0.197619	0.0630066	-3.13648	0.00170987	0.006338	SRP14-DT	CMV-
ENSG00000196793	68.7279	-0.241803	0.077099	-3.13626	0.00171115	0.0063414	ZNF239	CMV-
ENSG00000086288	120.141	0.484937	0.15468	3.13509	0.00171799	0.00636537	NME8	High Titre
ENSG00000143862	1652.08	0.146745	0.046813	3.1347	0.00172031	0.0063726	ARL8A	High Titre
ENSG00000172824	116.502	-0.25475	0.0812761	-3.13438	0.00172216	0.00637806	CES4A	CMV-
ENSG00000266472	1644.51	-0.105562	0.03369	-3.13334	0.00172831	0.00639946	MRPS21	CMV-
ENSG00000069509	300.983	-0.108835	0.0347376	-3.13305	0.00173002	0.0064044	FUNDC1	CMV-
ENSG00000134072	45.9203	-0.433651	0.138458	-3.13201	0.00173616	0.00642575	CAMK1	CMV-
ENSG00000101639	2079.5	0.131558	0.0420065	3.13185	0.00173706	0.00642633	CEP192	High Titre
ENSG00000107104	357.764	-0.384367	0.122728	-3.13185	0.00173707	0.00642633	KANK1	CMV-
ENSG00000171611	15.9203	-0.910345	0.290792	-3.13057	0.00174468	0.0064531	PTCRA	CMV-
ENSG00000107949	1250.8	-0.0981496	0.0313529	-3.13048	0.00174521	0.00645366	BCCIP	CMV-
ENSG00000189190	1473.49	0.311952	0.099655	3.13031	0.0017462	0.00645459	ZNF600	High Titre
ENSG00000131019	32.4776	0.331431	0.105878	3.13031	0.00174621	0.00645459	ULBP3	High Titre
ENSG00000240505	34.5729	-0.729265	0.232982	-3.13013	0.00174728	0.00645638	TNFRSF13B	CMV-
ENSG00000240710	32.4484	-0.28277	0.0903389	-3.1301	0.00174745	0.00645638	NA	CMV-
ENSG00000197601	2061.03	0.202574	0.0647241	3.1298	0.00174924	0.00646159	FAR1	High Titre
ENSG00000136404	59.7308	-0.480874	0.153689	-3.12888	0.00175471	0.00648041	TM6SF1	CMV-
ENSG00000163449	76.887	-0.255593	0.0816904	-3.1288	0.0017552	0.00648081	TMEM169	CMV-
ENSG00000168785	968.659	0.140341	0.0448632	3.12819	0.00175886	0.00649293	TSPAN5	High Titre
ENSG00000072756	649.615	0.164566	0.0526141	3.1278	0.00176122	0.00650025	TRNT1	High Titre
ENSG00000156973	965.04	0.111556	0.0356674	3.12766	0.00176202	0.00650179	PDE6D	High Titre
ENSG00000147130	1780.03	-0.0969433	0.0310073	-3.12647	0.00176921	0.00652646	ZMYM3	CMV-
ENSG00000156050	183.558	0.139024	0.0444675	3.12642	0.00176946	0.00652646	FAM161B	High Titre
ENSG00000187621	13.0278	-0.810649	0.259361	-3.12557	0.00177462	0.00654407	LOC124903372	CMV-
ENSG00000196205	11647.4	-0.306934	0.0982065	-3.1254	0.00177566	0.00654644	NA	CMV-
ENSG00000140694	1906.66	0.0736129	0.0235536	3.12534	0.00177602	0.00654644	PARN	High Titre
ENSG00000211648	21.0104	-1.04452	0.334221	-3.12523	0.00177666	0.00654736	IGLV1-47	CMV-
ENSG00000112977	2505.85	-0.107999	0.034561	-3.12489	0.00177871	0.00655354	DAP	CMV-
ENSG00000077713	357.685	0.158831	0.0508389	3.1242	0.0017829	0.00656754	SLC25A43	High Titre
ENSG00000151353	870.426	-0.08115	0.0259758	-3.12407	0.00178371	0.00656913	TMEM18	CMV-
ENSG00000149136	4873.11	-0.0791614	0.0253402	-3.12395	0.00178443	0.00657037	SSRP1	CMV-
ENSG00000168411	1402.25	0.105911	0.0339051	3.12376	0.00178554	0.00657306	RFWD3	High Titre
ENSG00000082701	3003.85	0.138361	0.0442987	3.12337	0.00178795	0.00658051	GSK3B	High Titre
ENSG00000177738	388.511	-0.0980793	0.0314092	-3.12263	0.00179245	0.00659509	FLJ32255	CMV-
ENSG00000203896	135.292	0.234966	0.0752473	3.12259	0.00179268	0.00659509	LIME1	High Titre
ENSG00000038427	8074.62	-0.77798	0.249161	-3.1224	0.00179386	0.006598	VCAN	CMV-
ENSG00000150540	88.3085	-0.794028	0.254332	-3.12202	0.00179616	0.00660505	HNMT	CMV-
ENSG00000144120	166.484	-0.166855	0.0534478	-3.12184	0.00179725	0.00660764	TMEM177	CMV-
ENSG00000116688	3966.49	0.067961	0.021771	3.12163	0.00179854	0.00660943	MFN2	High Titre
ENSG00000149489	64.23	-0.236769	0.0758482	-3.12162	0.00179861	0.00660943	ROM1	CMV-
ENSG00000137941	21.1777	0.499164	0.159908	3.12157	0.00179889	0.00660943	TTLL7	High Titre
ENSG00000116663	775.019	0.206448	0.0661455	3.12112	0.00180164	0.00661812	FBXO6	High Titre
ENSG00000231856	78.7745	-0.19761	0.0633151	-3.12105	0.00180206	0.00661823	NA	CMV-
ENSG00000172508	1260.41	0.227174	0.0728108	3.12006	0.00180817	0.00663926	CARNS1	High Titre
ENSG00000125962	350.229	-0.116538	0.0373552	-3.11972	0.00181024	0.00664544	ARMCX5	CMV-
ENSG00000237172	176.541	-0.303506	0.0972921	-3.11954	0.00181134	0.00664805	B3GNT9	CMV-
ENSG00000140598	1049.32	0.0908818	0.0291444	3.11833	0.0018188	0.00667339	EFL1	High Titre
ENSG00000107290	11260.4	0.100162	0.032121	3.11826	0.00181922	0.00667339	SETX	High Titre
ENSG00000182885	104.624	-0.846267	0.271394	-3.11823	0.00181941	0.00667339	ADGRG3	CMV-
ENSG00000104343	559.567	0.198546	0.0636823	3.11775	0.00182238	0.00668285	UBE2W	High Titre
ENSG00000005381	200.518	-1.24084	0.398006	-3.11764	0.00182303	0.00668379	MPO	CMV-
ENSG00000179476	231.072	0.149276	0.0478844	3.11743	0.00182434	0.00668716	DORIP1	High Titre
ENSG00000161132	33.8608	-0.406104	0.130277	-3.11723	0.00182558	0.00669028	PRODHLP	CMV-
ENSG00000232677	152.047	-0.477628	0.15326	-3.11645	0.00183041	0.00670655	LINC00665	CMV-
ENSG00000101544	1828.19	0.110575	0.0354828	3.11631	0.00183131	0.00670843	ADNP2	High Titre
ENSG00000145390	1191.39	-0.250864	0.0805173	-3.11565	0.00183539	0.00672193	USP53	CMV-
ENSG00000140859	287.172	-0.447542	0.143698	-3.11447	0.00184278	0.00674756	KIFC3	CMV-
ENSG00000165801	283.204	-0.791431	0.254144	-3.1141	0.00184505	0.00675424	ARHGEF40	CMV-
ENSG00000164609	2961.95	0.0829526	0.0266382	3.11405	0.00184539	0.00675424	SLU7	High Titre
ENSG00000141753	321.155	-0.482374	0.154924	-3.11362	0.00184807	0.00676258	IGFBP4	CMV-
ENSG00000180357	4578.51	-0.147892	0.0475063	-3.11311	0.00185127	0.00677285	ZNF609	CMV-
ENSG00000171612	319.132	-0.152603	0.0490245	-3.1128	0.00185324	0.00677861	SLC25A33	CMV-
ENSG00000186407	1034.91	-0.798764	0.256639	-3.1124	0.0018557	0.00678528	CD300E	CMV-
ENSG00000182871	492.952	-0.4906	0.157629	-3.11238	0.00185585	0.00678528	COL18A1	CMV-
ENSG00000066230	37.0828	-0.492818	0.158378	-3.11166	0.00186042	0.00680051	SLC9A3	CMV-
ENSG00000102543	424.337	0.093539	0.0300665	3.11107	0.00186413	0.00681264	CDADC1	High Titre
ENSG00000183018	56.1913	-0.300503	0.0965975	-3.11087	0.00186534	0.00681515	SPNS2	CMV-
ENSG00000110367	10483.7	0.161785	0.052007	3.11083	0.00186561	0.00681515	DDX6	High Titre
ENSG00000148291	461.016	-0.119059	0.038275	-3.11062	0.00186697	0.00681865	SURF2	CMV-
ENSG00000261744	28.2863	0.430876	0.138542	3.11007	0.00187044	0.00682987	ZFPM1-AS1	High Titre
ENSG00000180008	946.601	0.168116	0.0540662	3.10945	0.00187436	0.00684274	SOCS4	High Titre
ENSG00000244437	50.4452	-0.887488	0.285444	-3.10915	0.00187624	0.00684815	IGKV3-15	CMV-
ENSG00000173085	196.51	-0.208027	0.0669121	-3.10897	0.00187744	0.00684962	COQ2	CMV-
ENSG00000168591	1539.15	0.109127	0.0351007	3.10896	0.00187745	0.00684962	TMUB2	High Titre
ENSG00000244116	16.0762	-1.11432	0.358482	-3.10843	0.00188084	0.00686055	IGKV2-28	CMV-
ENSG00000162924	1507.94	0.189407	0.0609483	3.10766	0.00188572	0.00687689	REL	High Titre
ENSG00000168297	1073.45	0.132898	0.042769	3.10735	0.00188774	0.00688279	PXK	High Titre
ENSG00000179387	698.918	0.188089	0.0605421	3.10675	0.00189155	0.00689519	ELMOD2	High Titre
ENSG00000267106	73.6517	-0.172434	0.0555077	-3.10648	0.0018933	0.00690011	ZNF561-AS1	CMV-
ENSG00000100271	315.768	0.119681	0.0385344	3.10582	0.00189753	0.00691406	TTLL1	High Titre
ENSG00000103313	437.071	-0.759474	0.244658	-3.10422	0.00190781	0.00694997	MEFV	CMV-
ENSG00000116701	1797.25	-0.694781	0.223825	-3.10412	0.00190843	0.00694997	NCF2	CMV-
ENSG00000164109	385.681	-0.224648	0.0723714	-3.1041	0.0019086	0.00694997	MAD2L1	CMV-
ENSG00000129315	2375.14	0.16727	0.0539031	3.10317	0.00191459	0.00697032	CCNT1	High Titre
ENSG00000250318	37.5004	0.192053	0.0618994	3.10267	0.00191784	0.00698067	RPL13AP26	High Titre
ENSG00000204116	709.505	0.194542	0.0627197	3.10177	0.0019237	0.00700018	CHIC1	High Titre
ENSG00000244198	29.0076	-0.439956	0.141843	-3.10172	0.00192402	0.00700018	NA	CMV-
ENSG00000005471	15.4106	-0.622566	0.200734	-3.10145	0.00192575	0.007005	ABCB4	CMV-
ENSG00000268889	9.43024	0.504576	0.162704	3.10118	0.00192752	0.00700995	NA	High Titre
ENSG00000100284	1465.34	-0.160529	0.0517651	-3.1011	0.00192803	0.00701032	TOM1	CMV-
ENSG00000134250	7936.27	0.139411	0.0449567	3.101	0.00192869	0.00701122	NOTCH2	High Titre
ENSG00000228655	13.9159	-0.714695	0.230488	-3.1008	0.00193001	0.00701454	NA	CMV-
ENSG00000280135	892.445	0.161409	0.0520608	3.1004	0.00193259	0.00702243	NA	High Titre
ENSG00000198919	995.383	-0.18002	0.0580738	-3.09985	0.00193619	0.007034	DZIP3	CMV-
ENSG00000111961	51.7845	-0.881983	0.284598	-3.09905	0.00194142	0.00705153	SASH1	CMV-
ENSG00000179840	38.8248	-0.338153	0.10916	-3.09777	0.00194983	0.00708057	PIK3CD-AS1	CMV-
ENSG00000105501	22.0133	-0.894415	0.288735	-3.0977	0.00195028	0.0070806	NA	CMV-
ENSG00000232909	11.0099	-0.395852	0.127792	-3.09762	0.00195083	0.0070806	NA	CMV-
ENSG00000226167	55.4425	0.318672	0.102878	3.09758	0.00195108	0.0070806	AP4B1-AS1	High Titre
ENSG00000101294	2690.01	-0.104405	0.033714	-3.0968	0.00195621	0.00709703	HM13	CMV-
ENSG00000134809	580.747	-0.196553	0.0634703	-3.09677	0.00195643	0.00709703	TIMM10	CMV-
ENSG00000142102	9869.02	-0.2939	0.0949188	-3.09633	0.0019593	0.00710592	PGGHG	CMV-
ENSG00000003096	21.1558	-0.464086	0.149903	-3.09592	0.00196204	0.00711437	KLHL13	CMV-
ENSG00000160766	115.905	-0.258094	0.083374	-3.09562	0.00196399	0.00711992	NA	CMV-
ENSG00000239839	206.895	-1.38659	0.447995	-3.0951	0.00196747	0.00713104	DEFA3	CMV-
ENSG00000005961	241.208	-0.738696	0.238775	-3.09369	0.00197682	0.0071634	ITGA2B	CMV-
ENSG00000279500	34.4535	0.336081	0.108647	3.09333	0.00197927	0.00717076	NA	High Titre
ENSG00000133740	122.236	-0.18446	0.0596348	-3.09317	0.00198033	0.00717312	E2F5	CMV-
ENSG00000177030	1257.97	-0.139197	0.0450106	-3.09254	0.00198454	0.00718559	DEAF1	CMV-
ENSG00000160321	53.9059	-0.466952	0.150994	-3.09253	0.00198461	0.00718559	ZNF208	CMV-
ENSG00000165355	1621.68	0.170794	0.0552321	3.09229	0.00198619	0.00718977	FBXO33	High Titre
ENSG00000141959	6582.93	-0.165696	0.0535909	-3.09187	0.00198897	0.00719831	PFKL	CMV-
ENSG00000165533	50.5948	-0.222199	0.0718673	-3.0918	0.00198949	0.00719869	TTC8	CMV-
ENSG00000155744	1827.54	0.172855	0.055959	3.08897	0.00200855	0.00726611	HYCC2	High Titre
ENSG00000149115	556.112	-0.176406	0.0571122	-3.08876	0.00200995	0.00726963	TNKS1BP1	CMV-
ENSG00000124772	146.298	-0.536308	0.17364	-3.08862	0.00201092	0.00727161	CPNE5	CMV-
ENSG00000110074	792.019	-0.136215	0.0441037	-3.0885	0.00201168	0.00727163	FOXRED1	CMV-
ENSG00000155099	193.1	-0.22313	0.0722458	-3.08849	0.00201177	0.00727163	PIP4P2	CMV-
ENSG00000171132	562.096	0.152668	0.049434	3.08833	0.00201287	0.00727406	PRKCE	High Titre
ENSG00000177106	311.182	-0.204544	0.0662364	-3.0881	0.00201443	0.00727819	EPS8L2	CMV-
ENSG00000018280	735.511	-0.704395	0.228113	-3.08792	0.00201565	0.00728105	SLC11A1	CMV-
ENSG00000115295	1967.09	0.118906	0.0385084	3.08779	0.00201648	0.0072825	CLIP4	High Titre
ENSG00000276819	149.907	0.528829	0.171275	3.0876	0.00201779	0.00728569	TRBV15	High Titre
ENSG00000248008	72.5455	0.228602	0.0740432	3.08741	0.00201906	0.00728877	NRAV	High Titre
ENSG00000139178	994.702	-0.119357	0.0386604	-3.08732	0.00201969	0.0072895	C1RL	CMV-
ENSG00000094804	93.8686	-0.491127	0.159098	-3.08694	0.0020223	0.00729739	CDC6	CMV-
ENSG00000147133	3800.56	0.0668705	0.0216671	3.08626	0.00202689	0.00731239	TAF1	High Titre
ENSG00000123080	281.341	-0.206037	0.0667683	-3.08585	0.0020297	0.00732101	CDKN2C	CMV-
ENSG00000181029	34.7248	-0.331613	0.107498	-3.08484	0.0020366	0.00734437	TRAPPC5	CMV-
ENSG00000198912	1151.04	0.145515	0.0471756	3.08455	0.00203863	0.00734846	C1orf174	High Titre
ENSG00000226469	19.6803	0.308026	0.0998622	3.08451	0.00203889	0.00734846	ADAM1B	High Titre
ENSG00000105355	927.429	-0.222941	0.072278	-3.08449	0.00203903	0.00734846	PLIN3	CMV-
ENSG00000143546	2485.41	-0.730168	0.236729	-3.08441	0.00203958	0.0073489	S100A8	CMV-
ENSG00000163220	6475.9	-0.69173	0.22432	-3.08367	0.00204464	0.00736561	S100A9	CMV-
ENSG00000168887	1420.76	-0.0657199	0.0213157	-3.08317	0.00204809	0.00737647	C2orf68	CMV-
ENSG00000140749	315.398	-0.607865	0.197183	-3.08275	0.00205097	0.00738531	IGSF6	CMV-
ENSG00000187514	34549.5	-0.136522	0.0442886	-3.08255	0.00205238	0.00738882	PTMA	CMV-
ENSG00000259598	21.8191	0.364625	0.118312	3.08188	0.00205695	0.00740374	NA	High Titre
ENSG00000169330	60.0041	0.213673	0.0693344	3.08177	0.00205772	0.00740493	MINAR1	High Titre
ENSG00000154945	1453.54	0.0828968	0.0269131	3.08016	0.00206888	0.00744354	ANKRD40	High Titre
ENSG00000114354	1200.11	0.0746899	0.0242513	3.07984	0.00207114	0.00745012	TFG	High Titre
ENSG00000182022	422.224	-0.744764	0.241886	-3.07899	0.00207704	0.00746975	CHST15	CMV-
ENSG00000101335	63.3661	-0.691681	0.224658	-3.07882	0.00207823	0.00747248	MYL9	CMV-
ENSG00000068120	2386.48	-0.103277	0.0335465	-3.07861	0.00207966	0.00747604	COASY	CMV-
ENSG00000132780	3002.23	-0.10821	0.0351538	-3.07818	0.00208268	0.00748533	NASP	CMV-
ENSG00000249806	21.6958	-0.467417	0.15186	-3.07795	0.00208431	0.00748964	NA	CMV-
ENSG00000237437	30.8417	0.247793	0.0805112	3.07775	0.00208572	0.00749313	ASS1P12	High Titre
ENSG00000101220	844.982	-0.211678	0.0687857	-3.07736	0.00208843	0.00750064	ADISSP	CMV-
ENSG00000174151	2468.18	0.100747	0.0327385	3.07732	0.00208869	0.00750064	CYB561D1	High Titre
ENSG00000181016	23.3435	0.283975	0.0922921	3.07692	0.00209152	0.00750923	LSMEM1	High Titre
ENSG00000142185	420.754	-0.342924	0.111477	-3.07617	0.00209675	0.00752644	TRPM2	CMV-
ENSG00000223946	37.8382	-0.647579	0.210538	-3.07582	0.00209921	0.00753371	NA	CMV-
ENSG00000139318	729.219	-0.642322	0.208837	-3.07571	0.00210002	0.00753504	DUSP6	CMV-
ENSG00000185880	2362.89	0.15918	0.0517667	3.07494	0.00210543	0.00755286	TRIM69	High Titre
ENSG00000100226	3350.23	0.111279	0.0361901	3.07486	0.00210605	0.00755349	GTPBP1	High Titre
ENSG00000197776	146.312	-0.151617	0.0493114	-3.07469	0.00210722	0.00755611	KLHDC1	CMV-
ENSG00000245105	60.6061	0.381601	0.124164	3.07337	0.00211659	0.00758813	A2M-AS1	High Titre
ENSG00000196839	1198.42	0.174949	0.0569275	3.07319	0.00211786	0.00759111	ADA	High Titre
ENSG00000106034	38.581	-0.762474	0.248144	-3.07271	0.00212124	0.00760164	CPED1	CMV-
ENSG00000150961	1379.72	0.10889	0.0354397	3.07256	0.00212233	0.00760396	SEC24D	High Titre
ENSG00000155974	31.4953	-0.384396	0.125113	-3.07239	0.00212349	0.00760652	GRIP1	CMV-
ENSG00000131042	1038.82	-0.760884	0.24766	-3.07229	0.00212423	0.00760758	LILRB2	CMV-
ENSG00000099250	13.1756	-1.03965	0.338472	-3.0716	0.00212914	0.00762355	NRP1	CMV-
ENSG00000118292	34.1259	-0.286967	0.0934285	-3.07152	0.00212973	0.00762409	C1orf54	CMV-
ENSG00000214787	13.9519	-0.926005	0.301494	-3.07139	0.00213066	0.00762443	MS4A4E	CMV-
ENSG00000223745	812.634	-0.215073	0.070025	-3.07138	0.00213072	0.00762443	NA	CMV-
ENSG00000132824	5129.91	0.130936	0.0426325	3.07126	0.00213155	0.00762583	SERINC3	High Titre
ENSG00000160961	977.912	0.0986108	0.0321105	3.07098	0.00213355	0.00763138	ZNF333	High Titre
ENSG00000274602	728.365	-0.340615	0.110922	-3.07075	0.00213523	0.00763582	NA	CMV-
ENSG00000197119	764.941	0.50331	0.163908	3.07068	0.00213569	0.00763587	SLC25A29	High Titre
ENSG00000164105	296.442	0.363905	0.118516	3.07052	0.00213686	0.00763845	SAP30	High Titre
ENSG00000134297	192.87	-0.145612	0.0474383	-3.06951	0.00214413	0.00766283	NA	CMV-
ENSG00000156414	59.8827	-0.78289	0.255067	-3.06935	0.00214527	0.00766532	TDRD9	CMV-
ENSG00000171817	158.703	-0.206228	0.0671947	-3.0691	0.00214702	0.00766998	ZNF540	CMV-
ENSG00000143776	51.1797	-0.74143	0.241686	-3.06774	0.00215684	0.00770345	CDC42BPA	CMV-
ENSG00000261069	25.4155	-0.35466	0.115627	-3.06727	0.00216026	0.00771404	NA	CMV-
ENSG00000133316	1088.05	-0.140467	0.0457979	-3.0671	0.00216145	0.0077167	WDR74	CMV-
ENSG00000161298	278.559	-0.164445	0.0536171	-3.06703	0.00216197	0.00771696	ZNF382	CMV-
ENSG00000141076	1390.97	-0.0915423	0.029848	-3.06695	0.00216255	0.00771742	UTP4	CMV-
ENSG00000170456	37.8395	-0.738448	0.240788	-3.0668	0.00216365	0.00771974	DENND5B	CMV-
ENSG00000171777	330.465	-0.737726	0.240559	-3.06672	0.00216424	0.00772022	RASGRP4	CMV-
ENSG00000157326	535.562	-0.23475	0.0765524	-3.06653	0.00216557	0.00772338	DHRS4	CMV-
ENSG00000215021	5813.51	-0.100907	0.0329092	-3.06622	0.00216781	0.00772977	PHB2	CMV-
ENSG00000169016	391.198	0.0822383	0.0268285	3.06533	0.00217427	0.00775119	E2F6	High Titre
ENSG00000110075	3872.76	0.0774071	0.0252543	3.06511	0.00217591	0.0077554	PPP6R3	High Titre
ENSG00000106665	546.117	-0.252024	0.0822372	-3.0646	0.0021796	0.00776696	CLIP2	CMV-
ENSG00000186787	147.359	-0.169754	0.0553931	-3.06454	0.00218006	0.00776697	SPIN2B	CMV-
ENSG00000173757	11836.9	0.0605887	0.0197758	3.06377	0.00218564	0.00778525	STAT5B	High Titre
ENSG00000165732	5429.3	-0.102278	0.0333842	-3.06366	0.0021865	0.00778667	DDX21	CMV-
ENSG00000164933	900.311	0.133128	0.0434592	3.06328	0.00218922	0.00779476	SLC25A32	High Titre
ENSG00000038002	951.458	0.11561	0.0377442	3.06297	0.00219149	0.00780123	AGA	High Titre
ENSG00000167513	159.458	-0.458091	0.149579	-3.06254	0.00219465	0.00781083	CDT1	CMV-
ENSG00000162694	217.023	0.202094	0.0660065	3.06172	0.00220067	0.00783063	EXTL2	High Titre
ENSG00000088899	208.076	-0.35084	0.11461	-3.06116	0.00220482	0.00784377	LZTS3	CMV-
ENSG00000175489	644.613	-0.750844	0.245299	-3.06094	0.00220647	0.00784801	LRRC25	CMV-
ENSG00000123485	50.9977	-0.603842	0.197302	-3.0605	0.00220969	0.00785784	HJURP	CMV-
ENSG00000131697	445.269	-0.161785	0.052869	-3.06012	0.0022125	0.00786622	NPHP4	CMV-
ENSG00000213876	24.7296	-0.860018	0.281112	-3.05935	0.00221821	0.00788488	RPL7AP64	CMV-
ENSG00000116793	515.517	0.148803	0.0486413	3.05919	0.00221933	0.00788722	PHTF1	High Titre
ENSG00000149292	481.924	-0.206454	0.0674899	-3.05904	0.00222048	0.00788967	TTC12	CMV-
ENSG00000238160	28.3577	0.279907	0.0915064	3.05888	0.00222166	0.00789221	LINC02863	High Titre
ENSG00000135596	3942.12	-0.165274	0.0540338	-3.05871	0.00222291	0.00789502	MICAL1	CMV-
ENSG00000054219	1192.01	0.166539	0.0544535	3.05838	0.0022254	0.00790223	LY75	High Titre
ENSG00000119866	58.2282	-0.736763	0.240918	-3.05815	0.00222705	0.00790648	BCL11A	CMV-
ENSG00000221946	181.198	-0.342743	0.112083	-3.05793	0.00222871	0.00791074	FXYD7	CMV-
ENSG00000132749	102.511	-0.239841	0.0784359	-3.05779	0.00222975	0.00791276	TESMIN	CMV-
ENSG00000119927	452.365	0.126264	0.0412952	3.05761	0.00223113	0.00791602	GPAM	High Titre
ENSG00000271605	61.8805	-0.749714	0.245245	-3.057	0.00223567	0.0079305	MILR1	CMV-
ENSG00000163508	4756.2	0.26646	0.0871825	3.05635	0.00224048	0.00794593	EOMES	High Titre
ENSG00000124733	1078.17	-0.0944277	0.0308963	-3.05628	0.00224102	0.0079462	MEA1	CMV-
ENSG00000157600	1616.1	-0.12307	0.0402709	-3.05605	0.00224273	0.00795061	TMEM164	CMV-
ENSG00000162444	57.6465	-0.800881	0.26208	-3.05586	0.00224415	0.00795398	RBP7	CMV-
ENSG00000011260	1676.14	-0.0942063	0.0308446	-3.05422	0.00225646	0.00799599	UTP18	CMV-
ENSG00000117143	1246.95	0.149088	0.0488292	3.05326	0.00226373	0.00802007	UAP1	High Titre
ENSG00000161981	400.798	-0.188431	0.0617299	-3.05251	0.00226935	0.00803835	SNRNP25	CMV-
ENSG00000164850	15.3533	-0.885024	0.289967	-3.05215	0.00227205	0.00804625	GPER1	CMV-
ENSG00000241764	39.929	-0.26229	0.0859467	-3.05178	0.00227492	0.00805473	CBLL1-AS1	CMV-
ENSG00000169313	10.914	-0.891599	0.292207	-3.05126	0.00227882	0.00806689	P2RY12	CMV-
ENSG00000178726	51.6232	-0.958992	0.314366	-3.05056	0.00228414	0.00808404	THBD	CMV-
ENSG00000221890	962.361	-0.219316	0.0718995	-3.05031	0.00228602	0.00808904	NPTXR	CMV-
ENSG00000133687	29.2232	-1.0363	0.339809	-3.04964	0.00229116	0.00810553	TMTC1	CMV-
ENSG00000146731	4034.16	-0.0853156	0.0279802	-3.04914	0.00229498	0.00811639	CCT6A	CMV-
ENSG00000162729	2546.34	-0.152463	0.0500024	-3.04911	0.00229517	0.00811639	IGSF8	CMV-
ENSG00000137628	2859.44	0.189526	0.0621639	3.04881	0.00229753	0.00812304	DDX60	High Titre
ENSG00000172936	4460.62	0.14631	0.0479935	3.04855	0.00229952	0.00812842	MYD88	High Titre
ENSG00000119509	721.908	0.0822319	0.0269789	3.04801	0.0023036	0.00814115	INVS	High Titre
ENSG00000174456	402.103	-0.114797	0.0376642	-3.0479	0.00230448	0.00814261	C12orf76	CMV-
ENSG00000251432	20.3332	-0.270513	0.0887595	-3.04771	0.00230596	0.00814531	LINC02615	CMV-
ENSG00000150667	27.7443	0.270184	0.0886525	3.04767	0.0023062	0.00814531	FSIP1	High Titre
ENSG00000030582	4461.92	-0.494042	0.162113	-3.04753	0.00230734	0.00814766	GRN	CMV-
ENSG00000134897	380.828	-0.146991	0.0482344	-3.04742	0.00230814	0.00814881	BIVM	CMV-
ENSG00000035141	989.449	-0.104408	0.0342628	-3.04727	0.0023093	0.00815124	FAM136A	CMV-
ENSG00000182004	971.316	-0.11105	0.0364453	-3.04703	0.00231115	0.00815609	SNRPE	CMV-
ENSG00000143226	466.065	-0.705021	0.231427	-3.04641	0.00231593	0.00817128	FCGR2A	CMV-
ENSG00000112799	175.313	-0.618449	0.20303	-3.0461	0.00231831	0.00817797	LY86	CMV-
ENSG00000211693	7.27666	1.14511	0.376067	3.04497	0.00232703	0.00820707	TRGV11	High Titre
ENSG00000215483	15.0923	-0.33059	0.108576	-3.04479	0.00232846	0.00820882	LINC00548	CMV-
ENSG00000214212	319.531	-0.728514	0.239269	-3.04475	0.00232875	0.00820882	C19orf38	CMV-
ENSG00000130958	1024.72	-0.124012	0.0407309	-3.04467	0.00232936	0.00820882	SLC35D2	CMV-
ENSG00000127334	7261.4	0.102162	0.0335544	3.04466	0.00232945	0.00820882	DYRK2	High Titre
ENSG00000167083	531.185	0.190027	0.0624195	3.04435	0.00233182	0.0082155	GNGT2	High Titre
ENSG00000159713	40.031	-0.86407	0.283837	-3.04425	0.00233264	0.00821672	TPPP3	CMV-
ENSG00000143185	370.999	0.46473	0.152668	3.04406	0.00233406	0.00822002	XCL2	High Titre
ENSG00000173585	66.3233	-0.520881	0.171164	-3.04316	0.00234107	0.00824162	CCR9	CMV-
ENSG00000121552	189.865	-0.723418	0.23772	-3.04315	0.00234116	0.00824162	CSTA	CMV-
ENSG00000178381	753.644	0.194419	0.0638928	3.0429	0.00234312	0.00824586	ZFAND2A	High Titre
ENSG00000175857	187.409	-0.678658	0.223035	-3.04284	0.0023436	0.00824586	GAPT	CMV-
ENSG00000124469	131.647	-1.37658	0.452405	-3.04281	0.0023438	0.00824586	CEACAM8	CMV-
ENSG00000163840	3485.03	0.198081	0.0651014	3.04266	0.00234497	0.00824827	DTX3L	High Titre
ENSG00000237352	15.4864	0.267157	0.0878057	3.0426	0.00234545	0.00824828	NA	High Titre
ENSG00000164713	795.625	-0.3458	0.113661	-3.04237	0.00234719	0.00825271	BRI3	CMV-
ENSG00000215717	2244.72	0.125447	0.0412346	3.04228	0.00234794	0.00825299	TMEM167B	High Titre
ENSG00000111696	261.86	-0.218952	0.0719707	-3.04224	0.00234824	0.00825299	NT5DC3	CMV-
ENSG00000167123	275.995	0.477694	0.157109	3.04052	0.00236167	0.0082985	CERCAM	High Titre
ENSG00000108774	1268.29	0.113233	0.0372539	3.0395	0.00236971	0.00832504	RAB5C	High Titre
ENSG00000233058	13.5077	-0.411285	0.135327	-3.0392	0.00237208	0.00833166	NA	CMV-
ENSG00000177272	2872.76	0.151075	0.0497108	3.03907	0.00237312	0.00833363	KCNA3	High Titre
ENSG00000213742	25.1036	-0.228408	0.0751756	-3.03832	0.002379	0.00835254	ZNF337-AS1	CMV-
ENSG00000111110	14.0957	-0.892842	0.293878	-3.03814	0.00238045	0.00835595	PPM1H	CMV-
ENSG00000153029	2170.98	0.10188	0.0335419	3.0374	0.00238627	0.00837464	MR1	High Titre
ENSG00000205268	4546.47	-0.130635	0.0430124	-3.03714	0.00238837	0.00838032	PDE7A	CMV-
ENSG00000162881	18.8452	-0.72669	0.239296	-3.03679	0.00239115	0.00838833	OXER1	CMV-
ENSG00000058866	42.3974	-0.823894	0.271311	-3.03672	0.00239168	0.00838849	DGKG	CMV-
ENSG00000103037	471.879	-0.104997	0.0345774	-3.0366	0.00239267	0.00839023	SETD6	CMV-
ENSG00000141574	498.509	-0.656546	0.21625	-3.03605	0.00239699	0.00840366	SECTM1	CMV-
ENSG00000096872	251.244	-0.113283	0.0373181	-3.0356	0.00240056	0.00841448	IFT74	CMV-
ENSG00000139620	1131.06	0.136332	0.0449123	3.03551	0.00240128	0.00841527	KANSL2	High Titre
ENSG00000263818	9.55207	-0.423407	0.139504	-3.0351	0.00240458	0.00842511	NA	CMV-
ENSG00000187260	174.391	-0.377423	0.124388	-3.03424	0.00241146	0.0084475	WDR86	CMV-
ENSG00000112406	7432.12	0.131743	0.0434259	3.03375	0.00241537	0.00845946	HECA	High Titre
ENSG00000240137	53.0672	-0.234042	0.077152	-3.03352	0.00241723	0.00846424	ERICH6-AS1	CMV-
ENSG00000215068	226.717	-0.138186	0.0455578	-3.03319	0.00241982	0.00847159	ANXA2R-AS1	CMV-
ENSG00000158717	8403.34	0.194689	0.0642146	3.03184	0.00243065	0.00850778	RNF166	High Titre
ENSG00000100342	1944.35	0.150239	0.0495563	3.03168	0.00243194	0.00851056	APOL1	High Titre
ENSG00000149231	1535.65	0.160707	0.053017	3.03123	0.00243556	0.00852147	CCDC82	High Titre
ENSG00000143756	1164.93	0.116204	0.0383533	3.02984	0.00244684	0.0085592	FBXO28	High Titre
ENSG00000225051	9.6532	-0.365084	0.120576	-3.02783	0.00246314	0.00861447	HMGB3P22	CMV-
ENSG00000240731	93.5345	-0.150153	0.0495969	-3.02747	0.00246606	0.00862293	NA	CMV-
ENSG00000162928	696.824	0.130638	0.0431544	3.02723	0.00246805	0.0086281	PEX13	High Titre
ENSG00000270659	11.571	-0.498763	0.16478	-3.02684	0.00247127	0.00863761	NA	CMV-
ENSG00000100156	12.2263	-0.485743	0.160539	-3.0257	0.00248056	0.0086683	SLC16A8	CMV-
ENSG00000100242	30395.4	0.116859	0.0386249	3.02549	0.00248234	0.00867276	SUN2	High Titre
ENSG00000172037	29.2962	-0.917155	0.303165	-3.02527	0.00248411	0.0086772	LAMB2	CMV-
ENSG00000167900	241.358	-0.42462	0.140385	-3.02469	0.0024889	0.00869187	TK1	CMV-
ENSG00000138246	3409.56	0.0976115	0.0322722	3.02464	0.00248933	0.00869187	DNAJC13	High Titre
ENSG00000135407	84.5731	-0.172541	0.0570482	-3.02448	0.00249064	0.00869468	AVIL	CMV-
ENSG00000232573	595.84	-0.276809	0.091537	-3.02401	0.00249451	0.00870641	RPL3P4	CMV-
ENSG00000113721	903.885	0.528617	0.174845	3.02334	0.00250002	0.00872389	PDGFRB	High Titre
ENSG00000215193	2011.88	0.0593084	0.0196182	3.02313	0.00250175	0.00872815	PEX26	High Titre
ENSG00000246082	32.7614	-0.673752	0.222934	-3.02221	0.00250939	0.00875302	NA	CMV-
ENSG00000124357	2291.62	-0.200377	0.0663098	-3.02182	0.00251258	0.00876235	NAGK	CMV-
ENSG00000129993	114.047	-0.70955	0.234825	-3.02161	0.0025143	0.00876658	CBFA2T3	CMV-
ENSG00000169224	14.7125	-0.835237	0.276438	-3.02142	0.00251589	0.00877034	GCSAML	CMV-
ENSG00000164603	810.067	0.151923	0.050285	3.02123	0.00251747	0.00877407	SAMTOR	High Titre
ENSG00000185198	65.4831	-0.671811	0.222369	-3.02116	0.00251811	0.00877452	PRSS57	CMV-
ENSG00000168234	2680.52	-0.127967	0.0423598	-3.02095	0.00251984	0.00877632	TTC39C	CMV-
ENSG00000187135	15.4044	1.05673	0.349802	3.02093	0.00251998	0.00877632	VSTM2B	High Titre
ENSG00000101916	411.127	-0.743564	0.246144	-3.02085	0.00252067	0.00877632	TLR8	CMV-
ENSG00000166527	65.5727	-0.867551	0.287188	-3.02085	0.00252068	0.00877632	CLEC4D	CMV-
ENSG00000179979	458.673	0.203522	0.0673777	3.02062	0.00252261	0.00878126	NA	High Titre
ENSG00000264176	31.8661	-0.333496	0.110414	-3.02042	0.00252422	0.00878508	NA	CMV-
ENSG00000109466	531.043	-0.140871	0.0466616	-3.01899	0.00253618	0.00882493	KLHL2	CMV-
ENSG00000175455	1273.27	0.128134	0.0424516	3.01835	0.00254155	0.00884182	CCDC14	High Titre
ENSG00000273117	100.38	0.214268	0.0709975	3.01796	0.00254479	0.00885129	INSIG1-DT	High Titre
ENSG00000078668	2702.36	0.0929723	0.0308114	3.01747	0.00254895	0.00886396	VDAC3	High Titre
ENSG00000099194	547.405	-0.268607	0.0890225	-3.01729	0.00255043	0.00886731	SCD	CMV-
ENSG00000138496	3163.5	0.211215	0.0700033	3.01721	0.00255112	0.0088679	PARP9	High Titre
ENSG00000137055	929.628	0.109031	0.0361391	3.01699	0.00255294	0.00887245	PLAA	High Titre
ENSG00000154930	4171.17	0.090302	0.0299368	3.01642	0.00255775	0.00888737	ACSS1	High Titre
ENSG00000071539	51.0138	-0.481816	0.159734	-3.01636	0.00255828	0.00888738	TRIP13	CMV-
ENSG00000038382	712.924	-0.369786	0.122619	-3.01574	0.00256356	0.00890393	TRIO	CMV-
ENSG00000138303	710.362	-0.104769	0.0347442	-3.01545	0.00256598	0.00891054	ASCC1	CMV-
ENSG00000136152	1749.66	0.083641	0.0277381	3.01538	0.00256658	0.00891082	COG3	High Titre
ENSG00000260101	12.528	-0.536421	0.177904	-3.01522	0.00256791	0.00891362	NA	CMV-
ENSG00000115170	504.122	-0.185833	0.0616368	-3.01497	0.00257003	0.00891919	ACVR1	CMV-
ENSG00000277462	38.4703	0.265284	0.0879933	3.01482	0.00257133	0.0089219	ZNF670	High Titre
ENSG00000159348	1131.46	-0.0981242	0.0325527	-3.01432	0.00257554	0.00893468	CYB5R1	CMV-
ENSG00000172116	15374.7	0.16928	0.0561689	3.01377	0.00258026	0.00894926	CD8B	High Titre
ENSG00000145386	163.073	-0.502079	0.166614	-3.01343	0.00258311	0.00895732	CCNA2	CMV-
ENSG00000261612	8.77204	0.659101	0.218726	3.01336	0.00258369	0.00895753	NA	High Titre
ENSG00000112144	1018.12	0.123297	0.0409225	3.01294	0.00258732	0.0089683	CILK1	High Titre
ENSG00000180066	45.6732	-0.594038	0.197211	-3.0122	0.00259363	0.00898676	LINC02870	CMV-
ENSG00000007168	5522.49	0.0934314	0.0310178	3.01219	0.0025937	0.00898676	PAFAH1B1	High Titre
ENSG00000164970	795.89	0.104535	0.0347105	3.01162	0.00259861	0.00900198	FAM219A	High Titre
ENSG00000234684	196.541	-0.14329	0.0475829	-3.01138	0.00260065	0.00900723	SDCBP2-AS1	CMV-
ENSG00000122958	1482.4	0.160374	0.0532604	3.01112	0.00260282	0.00901291	VPS26A	High Titre
ENSG00000100612	3681.63	0.0913649	0.0303459	3.01078	0.00260578	0.00902133	DHRS7	High Titre
ENSG00000138674	5117.44	0.0685934	0.0227831	3.01071	0.00260641	0.00902171	SEC31A	High Titre
ENSG00000213071	256.801	0.246459	0.0818829	3.00989	0.00261343	0.00904417	NA	High Titre
ENSG00000231889	107.702	-0.126639	0.0420892	-3.00881	0.0026227	0.00907379	TRAF3IP2-AS1	CMV-
ENSG00000249115	864.193	-0.116918	0.0388593	-3.00875	0.00262328	0.00907379	HAUS5	CMV-
ENSG00000168067	3091.44	-0.131761	0.043793	-3.00871	0.00262357	0.00907379	MAP4K2	CMV-
ENSG00000087274	14804.6	0.0690357	0.0229501	3.00808	0.00262902	0.00909078	ADD1	High Titre
ENSG00000186529	64.7559	-1.16678	0.38795	-3.00756	0.00263355	0.00910463	CYP4F3	CMV-
ENSG00000186765	14.3518	-0.460907	0.15329	-3.00678	0.00264035	0.00912629	FSCN2	CMV-
ENSG00000023608	96.1426	-0.173582	0.0577653	-3.00496	0.00265617	0.00917913	SNAPC1	CMV-
ENSG00000198380	1464.84	0.152655	0.0508047	3.00474	0.00265807	0.00918385	GFPT1	High Titre
ENSG00000204217	1927.47	0.152501	0.0507602	3.00434	0.00266159	0.00919415	BMPR2	High Titre
ENSG00000147687	446.595	-0.132447	0.0440895	-3.00404	0.00266416	0.00920118	TATDN1	CMV-
ENSG00000136205	198.922	-0.722776	0.240635	-3.00362	0.0026679	0.00921224	TNS3	CMV-
ENSG00000171617	1676.92	0.580469	0.193282	3.00323	0.00267132	0.00922219	ENC1	High Titre
ENSG00000234705	12.96	-0.435727	0.145102	-3.0029	0.0026742	0.00923027	NA	CMV-
ENSG00000181588	195.755	0.258146	0.0859704	3.00273	0.00267566	0.00923168	MEX3D	High Titre
ENSG00000050426	1980.86	-0.0968733	0.0322617	-3.00273	0.00267569	0.00923168	LETMD1	CMV-
ENSG00000185896	9281.5	0.0847522	0.0282316	3.00203	0.00268182	0.00925098	LAMP1	High Titre
ENSG00000106392	2103.27	0.14424	0.0480488	3.00196	0.00268248	0.00925139	C1GALT1	High Titre
ENSG00000228594	181.075	-0.235824	0.0785615	-3.00177	0.00268411	0.00925515	FNDC10	CMV-
ENSG00000110321	28938	0.0543345	0.0181055	3.001	0.00269091	0.00927675	EIF4G2	High Titre
ENSG00000162819	1264.58	0.145604	0.0485199	3.00091	0.00269173	0.0092777	BROX	High Titre
ENSG00000128656	109.137	-0.373902	0.1246	-3.00082	0.0026925	0.00927848	CHN1	CMV-
ENSG00000146530	45.2221	-0.633851	0.211286	-2.99997	0.00270008	0.00930276	VWDE	CMV-
ENSG00000105967	132.725	-0.756207	0.252083	-2.99983	0.00270131	0.00930511	TFEC	CMV-
ENSG00000115607	1580.05	-0.371373	0.123808	-2.9996	0.00270338	0.00930947	IL18RAP	CMV-
ENSG00000082512	2981.29	-0.10494	0.0349859	-2.99951	0.00270417	0.00930947	TRAF5	CMV-
ENSG00000105486	1405.54	-0.135671	0.0452311	-2.9995	0.0027042	0.00930947	LIG1	CMV-
ENSG00000160013	60.7673	-0.674676	0.224977	-2.99887	0.00270985	0.00932477	PTGIR	CMV-
ENSG00000267246	14.087	-0.366106	0.122086	-2.99875	0.00271092	0.00932477	NA	CMV-
ENSG00000155189	584.701	-0.16393	0.0546664	-2.99874	0.00271096	0.00932477	AGPAT5	CMV-
ENSG00000140939	36.1723	-0.401091	0.133754	-2.99873	0.00271109	0.00932477	NOL3	CMV-
ENSG00000110931	1576.44	-0.17529	0.0584554	-2.9987	0.00271137	0.00932477	CAMKK2	CMV-
ENSG00000163902	6448.64	0.0609178	0.0203153	2.99861	0.0027121	0.00932543	RPN1	High Titre
ENSG00000101439	1894.42	-0.634297	0.211558	-2.99822	0.00271558	0.00933554	CST3	CMV-
ENSG00000010072	418.652	0.114808	0.0382955	2.99795	0.00271801	0.00934199	SPRTN	High Titre
ENSG00000116455	595.663	-0.128231	0.0427854	-2.99708	0.00272577	0.00936577	WDR77	CMV-
ENSG00000214851	64.0351	0.360517	0.12029	2.99705	0.00272602	0.00936577	LINC00612	High Titre
ENSG00000113161	1454.04	0.118194	0.0394423	2.99662	0.00272993	0.00937735	HMGCR	High Titre
ENSG00000151640	64.9552	-0.780166	0.260442	-2.99554	0.00273958	0.00940861	DPYSL4	CMV-
ENSG00000213930	902.048	-0.20278	0.0676962	-2.99545	0.00274044	0.00940968	GALT	CMV-
ENSG00000234389	203.219	-0.450152	0.150302	-2.99498	0.00274464	0.00942219	NA	CMV-
ENSG00000155755	209.08	0.141627	0.0473051	2.99391	0.0027543	0.00945347	TMEM237	High Titre
ENSG00000261267	22.1487	0.346125	0.115617	2.99373	0.00275587	0.00945698	NA	High Titre
ENSG00000266028	964.972	0.171132	0.057183	2.99271	0.00276512	0.00948681	SRGAP2	High Titre
ENSG00000235374	70.1182	-0.199986	0.0668571	-2.99125	0.00277842	0.00953052	NA	CMV-
ENSG00000159256	2821.14	0.108543	0.0362946	2.99062	0.00278414	0.00954494	MORC3	High Titre
ENSG00000169715	144.544	0.393726	0.131658	2.99052	0.00278507	0.00954494	MT1E	High Titre
ENSG00000101017	157.268	-0.295065	0.0986673	-2.9905	0.00278519	0.00954494	CD40	CMV-
ENSG00000197980	11.2133	-0.358162	0.119767	-2.99049	0.00278526	0.00954494	LEKR1	CMV-
ENSG00000171621	186.643	0.29894	0.0999639	2.99048	0.0027854	0.00954494	SPSB1	High Titre
ENSG00000085760	1104.97	-0.0899714	0.030087	-2.99037	0.00278637	0.00954634	MTIF2	CMV-
ENSG00000119661	316.196	0.15796	0.0528394	2.98944	0.0027949	0.00957366	DNAL1	High Titre
ENSG00000204577	652.452	-0.640887	0.2144	-2.98921	0.00279697	0.00957884	LILRB3	CMV-
ENSG00000101336	1202.76	-0.722252	0.241625	-2.98915	0.00279757	0.00957897	HCK	CMV-
ENSG00000259248	38.8788	-0.273511	0.0915148	-2.98871	0.00280156	0.00959071	USP3-AS1	CMV-
ENSG00000180376	1078.43	-0.119895	0.0401197	-2.98843	0.00280419	0.00959781	CCDC66	CMV-
ENSG00000166965	229.045	-0.188484	0.063081	-2.98797	0.00280835	0.00961015	RCCD1	CMV-
ENSG00000198910	63.5281	-0.375782	0.125836	-2.98627	0.00282399	0.00966173	L1CAM	CMV-
ENSG00000175216	2538.32	0.151203	0.0506471	2.98542	0.00283185	0.00968669	CKAP5	High Titre
ENSG00000111679	10969.7	-0.134746	0.0451401	-2.98506	0.00283518	0.00969616	PTPN6	CMV-
ENSG00000102974	4165.75	0.0676626	0.0226685	2.98487	0.002837	0.00969987	CTCF	High Titre
ENSG00000100731	7149.39	0.104249	0.0349263	2.98483	0.0028374	0.00969987	PCNX1	High Titre
ENSG00000088812	1859.98	0.0754328	0.0252742	2.98458	0.00283967	0.00970571	ATRN	High Titre
ENSG00000205664	442.036	-0.208592	0.0698943	-2.98439	0.00284146	0.00970987	NA	CMV-
ENSG00000123360	282.281	0.230275	0.0771627	2.98428	0.00284249	0.00971147	PDE1B	High Titre
ENSG00000182405	163.711	-0.176047	0.0590177	-2.98296	0.00285478	0.00975152	PGBD4	CMV-
ENSG00000268573	102.248	-0.145709	0.0488586	-2.98226	0.00286129	0.00977179	NA	CMV-
ENSG00000211459	16938.8	-0.227375	0.0762532	-2.98185	0.00286516	0.00978307	NA	CMV-
ENSG00000187792	213.17	0.156318	0.0524284	2.98156	0.00286788	0.00979041	ZNF70	High Titre
ENSG00000128165	75.4949	-0.300041	0.100648	-2.98109	0.00287225	0.00980337	ADM2	CMV-
ENSG00000205583	131.312	-0.251425	0.0843598	-2.9804	0.00287877	0.00982367	NA	CMV-
ENSG00000131187	14.8835	-0.415675	0.139497	-2.97981	0.0028843	0.00984057	F12	CMV-
ENSG00000279330	34.7053	-0.235459	0.0790239	-2.97959	0.00288631	0.00984373	NA	CMV-
ENSG00000101162	311.774	-0.582612	0.195534	-2.97959	0.00288637	0.00984373	TUBB1	CMV-
ENSG00000280088	100.411	0.182469	0.061242	2.97948	0.0028874	0.00984529	NA	High Titre
ENSG00000116221	1234.69	-0.0940009	0.0315501	-2.97941	0.002888	0.00984536	MRPL37	CMV-
ENSG00000161202	2397.11	0.119805	0.0402131	2.97925	0.00288957	0.00984876	DVL3	High Titre
ENSG00000131724	379.437	-0.70524	0.236726	-2.97914	0.00289056	0.0098502	IL13RA1	CMV-
ENSG00000132003	340.996	-0.189977	0.0637732	-2.97894	0.00289248	0.00985476	ZSWIM4	CMV-
ENSG00000196951	17.4986	-0.324574	0.108964	-2.97874	0.00289439	0.00985854	SCOC-AS1	CMV-
ENSG00000066336	1358.07	-0.75079	0.252053	-2.9787	0.00289474	0.00985854	SPI1	CMV-
ENSG00000135624	7355.12	-0.0877672	0.0294674	-2.97845	0.00289712	0.00986469	CCT7	CMV-
ENSG00000154898	13.5607	0.567027	0.190399	2.97809	0.0029005	0.00987424	NA	High Titre
ENSG00000074660	70.0498	-0.591675	0.198722	-2.9774	0.00290701	0.00989446	SCARF1	CMV-
ENSG00000152193	310.692	0.192772	0.0647468	2.97731	0.00290787	0.00989542	OBI1	High Titre
ENSG00000101361	4138.74	-0.0784895	0.0263683	-2.97666	0.00291404	0.00991304	NOP56	CMV-
ENSG00000074964	135.452	-0.790203	0.265468	-2.97665	0.0029142	0.00991304	ARHGEF10L	CMV-
ENSG00000131471	11.47	-0.445688	0.149735	-2.97652	0.0029154	0.00991443	AOC3	CMV-
ENSG00000267102	56.3853	0.197374	0.0663113	2.97648	0.00291577	0.00991443	NA	High Titre
ENSG00000003393	608.951	0.108041	0.0363008	2.97628	0.00291768	0.00991806	ALS2	High Titre
ENSG00000115828	190.756	-0.757101	0.254381	-2.97625	0.00291799	0.00991806	QPCT	CMV-
ENSG00000171148	3871.27	0.0978093	0.0328666	2.97595	0.00292084	0.00992577	TADA3	High Titre
ENSG00000211896	860.966	-0.838779	0.281897	-2.97548	0.00292527	0.00993706	IGHG1	CMV-
ENSG00000104529	4176.31	-0.152407	0.051221	-2.97548	0.00292532	0.00993706	EEF1D	CMV-
ENSG00000072274	2253.28	0.139118	0.0467577	2.9753	0.00292701	0.00994083	TFRC	High Titre
ENSG00000183150	37.8924	0.283814	0.0954123	2.97461	0.00293365	0.00996139	GPR19	High Titre
ENSG00000080345	2683.32	0.129757	0.0436247	2.97438	0.00293578	0.00996667	RIF1	High Titre
ENSG00000149809	304.77	-0.145347	0.0488694	-2.97419	0.00293763	0.00997098	TM7SF2	CMV-
ENSG00000064726	2399.43	0.0895576	0.0301131	2.97404	0.00293907	0.00997211	BTBD1	High Titre
ENSG00000106537	29.1322	-0.608744	0.204686	-2.97403	0.00293913	0.00997211	TSPAN13	CMV-
ENSG00000172215	919.943	-0.429159	0.144325	-2.97356	0.00294365	0.00998546	CXCR6	CMV-
ENSG00000182240	35.9386	-0.558126	0.187747	-2.97275	0.00295142	0.0100098	BACE2	CMV-
ENSG00000168538	1892.84	0.0967039	0.0325514	2.97081	0.00297018	0.0100715	TRAPPC11	High Titre
ENSG00000130164	1029.02	0.27475	0.0925056	2.97009	0.00297711	0.010093	LDLR	High Titre
ENSG00000250889	39.4542	-0.278867	0.093904	-2.96971	0.00298082	0.0101036	NA	CMV-
ENSG00000126453	466.388	-0.134516	0.0453017	-2.96933	0.00298449	0.010114	BCL2L12	CMV-
ENSG00000075223	36.0252	-0.828013	0.278904	-2.96881	0.00298959	0.0101293	SEMA3C	CMV-
ENSG00000131732	716.045	-0.127077	0.0428109	-2.96833	0.00299419	0.0101429	ZCCHC9	CMV-
ENSG00000095585	38.2401	-0.677685	0.228441	-2.96657	0.00301146	0.0101993	BLNK	CMV-
ENSG00000279259	10.8917	-0.453628	0.152916	-2.96651	0.00301203	0.0101993	NA	CMV-
ENSG00000114374	1735.49	0.183623	0.0619247	2.96526	0.00302432	0.0102389	USP9Y	High Titre
ENSG00000146376	689.208	0.187311	0.0631788	2.96478	0.00302898	0.0102515	ARHGAP18	High Titre
ENSG00000238197	82.2183	-0.17273	0.058261	-2.96475	0.00302925	0.0102515	PAXBP1-AS1	CMV-
ENSG00000235781	9.40104	-0.362937	0.122421	-2.96465	0.00303023	0.0102518	LINC02569	CMV-
ENSG00000123297	370.492	-0.0975211	0.032895	-2.96462	0.00303054	0.0102518	TSFM	CMV-
ENSG00000204604	742.114	0.179723	0.0606289	2.9643	0.00303368	0.0102604	ZNF468	High Titre
ENSG00000118181	14944.6	-0.153475	0.0517774	-2.96413	0.00303541	0.0102642	RPS25	CMV-
ENSG00000247982	208.449	-0.506277	0.170829	-2.96365	0.00304017	0.0102783	LINC00926	CMV-
ENSG00000167103	14.0518	-0.389431	0.131426	-2.96312	0.00304534	0.0102938	PIP5KL1	CMV-
ENSG00000111837	27.8235	-0.386645	0.130488	-2.96306	0.00304598	0.0102939	MAK	CMV-
ENSG00000130518	316.242	0.243345	0.0821332	2.96281	0.00304844	0.0103002	IQCN	High Titre
ENSG00000100368	848.454	-0.704359	0.237741	-2.96271	0.00304942	0.0103015	CSF2RB	CMV-
ENSG00000131165	3498.55	0.0967232	0.0326493	2.96249	0.00305162	0.0103069	CHMP1A	High Titre
ENSG00000011600	2188.01	-0.400832	0.135326	-2.96197	0.00305676	0.0103222	TYROBP	CMV-
ENSG00000270062	130.526	0.204956	0.0691993	2.96182	0.00305825	0.0103252	NA	High Titre
ENSG00000221990	73.4395	-0.221063	0.0746502	-2.96131	0.00306329	0.0103402	NA	CMV-
ENSG00000172531	9452.81	0.0943747	0.0318761	2.96068	0.00306965	0.0103596	PPP1CA	High Titre
ENSG00000166189	1293.84	0.164803	0.0556817	2.95974	0.00307901	0.0103892	HPS6	High Titre
ENSG00000170956	36.8398	-1.01587	0.34328	-2.95931	0.00308329	0.0104015	CEACAM3	CMV-
ENSG00000110514	5770	0.0986624	0.0333455	2.95879	0.00308849	0.0104171	MADD	High Titre
ENSG00000132950	919.094	0.0917635	0.0310171	2.95848	0.00309161	0.0104255	ZMYM5	High Titre
ENSG00000160691	2565.04	0.0723776	0.0244676	2.9581	0.00309545	0.0104364	SHC1	High Titre
ENSG00000138095	4852.94	-0.105685	0.0357282	-2.95802	0.0030962	0.0104369	LRPPRC	CMV-
ENSG00000143772	10992.1	-0.136186	0.046041	-2.95793	0.00309714	0.010438	ITPKB	CMV-
ENSG00000198728	4191.97	-0.0968712	0.0327512	-2.95779	0.00309849	0.0104405	LDB1	CMV-
ENSG00000205208	261.288	0.177615	0.0600658	2.95701	0.00310638	0.010465	C4orf46	High Titre
ENSG00000279805	79.9341	0.183479	0.0620504	2.95693	0.0031072	0.0104657	NA	High Titre
ENSG00000157110	169.108	0.176144	0.0595773	2.95656	0.00311095	0.0104763	RBPMS	High Titre
ENSG00000142534	27061	-0.140449	0.0475262	-2.9552	0.00312471	0.0105206	RPS11	CMV-
ENSG00000167483	199.836	-0.634114	0.214636	-2.95437	0.00313304	0.0105454	NIBAN3	CMV-
ENSG00000152207	211.831	-0.243378	0.0823796	-2.95435	0.0031333	0.0105454	CYSLTR2	CMV-
ENSG00000181350	258.386	0.126246	0.0427333	2.95428	0.003134	0.0105457	LRRC75A	High Titre
ENSG00000178202	1038.12	0.125986	0.0426736	2.9523	0.00315412	0.0106092	POGLUT3	High Titre
ENSG00000134779	1686.5	0.121472	0.0411449	2.9523	0.00315416	0.0106092	TPGS2	High Titre
ENSG00000138639	55.5201	-0.754412	0.255543	-2.95219	0.00315525	0.0106092	ARHGAP24	CMV-
ENSG00000127838	896.109	-0.157161	0.0532355	-2.95218	0.00315534	0.0106092	PNKD	CMV-
ENSG00000063046	30964.2	-0.121653	0.0412229	-2.9511	0.00316643	0.0106443	EIF4B	CMV-
ENSG00000169964	451.331	-0.132276	0.0448416	-2.94985	0.00317929	0.0106855	TMEM42	CMV-
ENSG00000150779	480.276	-0.118677	0.0402323	-2.94979	0.00317994	0.0106856	TIMM8B	CMV-
ENSG00000068137	19.3862	-0.504969	0.171206	-2.94948	0.00318308	0.010694	PLEKHH3	CMV-
ENSG00000127947	3533.89	0.22919	0.0777183	2.94898	0.00318827	0.0107094	PTPN12	High Titre
ENSG00000170248	5217.85	0.0815682	0.027661	2.94885	0.00318958	0.0107117	PDCD6IP	High Titre
ENSG00000101457	609.236	-0.137276	0.0465564	-2.94858	0.00319233	0.0107188	DNTTIP1	CMV-
ENSG00000184508	254.139	-0.137385	0.0465949	-2.94849	0.00319326	0.0107198	HDDC3	CMV-
ENSG00000067900	7052.76	0.104361	0.0354026	2.94782	0.00320023	0.0107409	ROCK1	High Titre
ENSG00000166091	15.671	-0.897856	0.304588	-2.94777	0.00320078	0.0107409	CMTM5	CMV-
ENSG00000130052	40.6558	-0.666608	0.226186	-2.94717	0.00320693	0.0107594	STARD8	CMV-
ENSG00000228589	97.32	0.241447	0.081929	2.94703	0.00320843	0.0107608	NA	High Titre
ENSG00000121775	489.995	-0.104177	0.03535	-2.94701	0.00320862	0.0107608	TMEM39B	CMV-
ENSG00000280739	43.8365	-0.20473	0.0694751	-2.94681	0.00321071	0.0107658	ENTPD3-AS1	CMV-
ENSG00000168256	1007.23	-0.112442	0.0381642	-2.94628	0.00321623	0.0107822	NKIRAS2	CMV-
ENSG00000243772	279.934	0.563585	0.191309	2.94594	0.00321974	0.0107918	KIR2DL3	High Titre
ENSG00000182841	381.831	-0.177599	0.0603006	-2.94523	0.00322711	0.0108124	NA	CMV-
ENSG00000104320	1866.23	0.134455	0.0456517	2.94523	0.00322714	0.0108124	NBN	High Titre
ENSG00000245275	58.7309	0.199672	0.0678277	2.94382	0.0032419	0.0108569	SAP30L-AS1	High Titre
ENSG00000163126	44.4258	0.158316	0.0537797	2.94379	0.00324219	0.0108569	ANKRD23	High Titre
ENSG00000160325	198.538	-0.190301	0.064646	-2.94374	0.00324269	0.0108569	CACFD1	CMV-
ENSG00000205611	37.7592	-0.495201	0.168223	-2.94372	0.00324295	0.0108569	LOC107985433	CMV-
ENSG00000117305	775.494	-0.109286	0.037126	-2.94366	0.00324359	0.0108569	HMGCL	CMV-
ENSG00000197629	3955.88	-0.690902	0.234715	-2.94358	0.00324438	0.0108574	MPEG1	CMV-
ENSG00000179921	125.693	-0.612912	0.208232	-2.94341	0.00324621	0.0108614	GPBAR1	CMV-
ENSG00000143443	95.9011	-0.167832	0.057032	-2.94276	0.00325295	0.0108819	C1orf56	CMV-
ENSG00000107863	1031.58	0.133808	0.0454729	2.94259	0.00325482	0.010886	ARHGAP21	High Titre
ENSG00000021776	2589.68	0.115992	0.0394196	2.94249	0.0032558	0.0108872	AQR	High Titre
ENSG00000135740	50.1652	-0.211175	0.0717715	-2.94232	0.00325763	0.0108891	SLC9A5	CMV-
ENSG00000008394	64.0387	-0.768906	0.261327	-2.94232	0.00325766	0.0108891	MGST1	CMV-
ENSG00000151117	66.1624	-0.214789	0.0730028	-2.9422	0.00325889	0.0108897	TMEM86A	CMV-
ENSG00000048740	10796.3	0.110562	0.0375783	2.94218	0.0032591	0.0108897	CELF2	High Titre
ENSG00000122694	4381.14	0.130875	0.0444874	2.94184	0.00326271	0.0108991	GLIPR2	High Titre
ENSG00000256806	64.7666	-0.243913	0.0829131	-2.94179	0.00326317	0.0108991	C17orf100	CMV-
ENSG00000155093	238.678	-0.211551	0.0719222	-2.94139	0.00326747	0.0109113	PTPRN2	CMV-
ENSG00000204020	21.5298	-0.778198	0.264585	-2.94121	0.00326937	0.0109155	LIPN	CMV-
ENSG00000169131	606.402	0.109054	0.0370794	2.9411	0.00327052	0.0109168	ZNF354A	High Titre
ENSG00000118508	167.895	-0.735927	0.250226	-2.94105	0.00327104	0.0109168	RAB32	CMV-
ENSG00000170791	1752.76	-0.0950665	0.0323274	-2.94074	0.00327427	0.0109255	CHCHD7	CMV-
ENSG00000087253	197.922	-0.742777	0.252649	-2.93995	0.00328264	0.0109513	LPCAT2	CMV-
ENSG00000115540	657.439	0.176968	0.0602059	2.93938	0.00328869	0.0109693	MOB4	High Titre
ENSG00000143333	15.6005	-0.719531	0.244853	-2.93863	0.00329666	0.0109938	RGS16	CMV-
ENSG00000239998	402.027	-0.745683	0.253768	-2.93845	0.00329859	0.0109981	LILRA2	CMV-
ENSG00000280099	9.1055	-0.488871	0.166395	-2.93802	0.00330313	0.0110111	NA	CMV-
ENSG00000187097	495.93	0.115682	0.0393802	2.93757	0.00330799	0.0110251	ENTPD5	High Titre
ENSG00000086758	16642.9	0.078474	0.0267181	2.93711	0.00331285	0.0110392	HUWE1	High Titre
ENSG00000174373	1699.32	0.0982715	0.0334647	2.93657	0.0033186	0.0110562	RALGAPA1	High Titre
ENSG00000240682	930.496	-0.0906058	0.0308571	-2.9363	0.00332154	0.0110628	ISY1	CMV-
ENSG00000165280	10177.9	0.0650886	0.0221671	2.93627	0.00332187	0.0110628	VCP	High Titre
ENSG00000165521	153.28	-0.210894	0.0718373	-2.93572	0.00332771	0.0110801	EML5	CMV-
ENSG00000188647	2663.16	0.119586	0.0407472	2.93483	0.00333735	0.01111	PTAR1	High Titre
ENSG00000139970	141.747	-0.749245	0.255353	-2.93415	0.00334465	0.0111312	RTN1	CMV-
ENSG00000160959	1174.26	0.137837	0.0469775	2.93412	0.003345	0.0111312	LRRC14	High Titre
ENSG00000085733	42.1624	-0.669575	0.228231	-2.93375	0.00334889	0.011142	CTTN	CMV-
ENSG00000064012	5734.22	0.124753	0.042525	2.93363	0.00335021	0.0111442	CASP8	High Titre
ENSG00000138442	563.773	-0.131686	0.0448902	-2.9335	0.00335159	0.0111453	WDR12	CMV-
ENSG00000109103	1111.33	-0.172174	0.0586928	-2.93348	0.00335185	0.0111453	UNC119	CMV-
ENSG00000235313	27.1411	-0.395948	0.135	-2.93295	0.00335753	0.0111605	NA	CMV-
ENSG00000140474	2547.41	0.131554	0.044854	2.93294	0.00335771	0.0111605	ULK3	High Titre
ENSG00000267472	35.8146	0.428055	0.145959	2.93271	0.0033602	0.0111666	NA	High Titre
ENSG00000130755	5981.2	-0.111227	0.037932	-2.93228	0.00336484	0.0111799	GMFG	CMV-
ENSG00000108576	9.82625	-0.39284	0.133987	-2.93192	0.00336868	0.0111886	SLC6A4	CMV-
ENSG00000197579	1156.14	0.130941	0.0446607	2.93192	0.00336878	0.0111886	TOPORS	High Titre
ENSG00000214595	66.6914	0.30702	0.104736	2.93137	0.0033747	0.0112061	EML6	High Titre
ENSG00000062282	90.5666	-0.736487	0.251269	-2.93107	0.00337796	0.0112147	DGAT2	CMV-
ENSG00000134597	945.743	-0.0642331	0.021917	-2.93074	0.00338158	0.0112246	RBMX2	CMV-
ENSG00000244482	125.496	-0.720489	0.245918	-2.92979	0.00339192	0.0112554	LILRA6	CMV-
ENSG00000103642	529.647	-0.209186	0.0714003	-2.92977	0.00339218	0.0112554	LACTB	CMV-
ENSG00000113300	1922.77	0.135098	0.0461189	2.92935	0.00339677	0.0112685	CNOT6	High Titre
ENSG00000173482	1040.54	0.389369	0.132925	2.92924	0.00339794	0.0112702	PTPRM	High Titre
ENSG00000107643	915.876	0.115317	0.0393709	2.92899	0.00340064	0.011277	MAPK8	High Titre
ENSG00000106268	469.975	-0.145424	0.0496513	-2.92891	0.00340148	0.0112772	NUDT1	CMV-
ENSG00000162415	244.802	0.209218	0.0714332	2.92886	0.00340205	0.0112772	ZSWIM5	High Titre
ENSG00000111877	928.295	0.0909509	0.0310549	2.92871	0.00340373	0.0112807	MCM9	High Titre
ENSG00000179241	27.1717	-0.831284	0.28391	-2.92798	0.00341167	0.0113048	LDLRAD3	CMV-
ENSG00000104856	739.007	-0.241023	0.0823259	-2.92767	0.00341511	0.011314	RELB	CMV-
ENSG00000116711	16.4727	-0.918341	0.313796	-2.92656	0.00342738	0.0113524	PLA2G4A	CMV-
ENSG00000068903	2587.88	0.123106	0.0420692	2.92627	0.00343056	0.0113608	SIRT2	High Titre
ENSG00000235568	1035.48	-0.738945	0.25254	-2.92605	0.00343297	0.0113665	NFAM1	CMV-
ENSG00000170915	1397.89	-0.24564	0.0839511	-2.92599	0.0034336	0.0113665	PAQR8	CMV-
ENSG00000073111	1127.11	-0.234496	0.0801473	-2.92581	0.00343564	0.011371	MCM2	CMV-
ENSG00000117298	4584.39	-0.161016	0.0550385	-2.92552	0.00343884	0.0113794	ECE1	CMV-
ENSG00000134901	63.5278	-0.274899	0.0939695	-2.92541	0.00344001	0.0113811	POGLUT2	CMV-
ENSG00000104763	3058.3	-0.212351	0.0725913	-2.9253	0.00344129	0.0113826	ASAH1	CMV-
ENSG00000183134	507.917	-0.682247	0.233227	-2.92525	0.00344179	0.0113826	PTGDR2	CMV-
ENSG00000084090	4656.08	0.0944139	0.0322767	2.92514	0.00344305	0.011383	STARD7	High Titre
ENSG00000241489	57.4089	0.287462	0.0982748	2.92508	0.00344367	0.011383	NA	High Titre
ENSG00000136869	624.094	-0.71545	0.244594	-2.92506	0.00344393	0.011383	TLR4	CMV-
ENSG00000196811	12.2369	-0.533783	0.18249	-2.925	0.00344457	0.011383	CHRNG	CMV-
ENSG00000249348	15.6092	-0.250008	0.0854769	-2.92486	0.00344607	0.0113858	UGDH-AS1	CMV-
ENSG00000165997	751.668	0.205293	0.0701987	2.92446	0.00345059	0.0113985	ARL5B	High Titre
ENSG00000188846	24918.7	-0.138347	0.0473085	-2.92436	0.00345164	0.0113998	RPL14	CMV-
ENSG00000143641	2030.73	-0.105584	0.0361088	-2.92406	0.00345493	0.0114085	GALNT2	CMV-
ENSG00000151292	851.243	0.127495	0.0436035	2.92396	0.00345606	0.01141	CSNK1G3	High Titre
ENSG00000211829	663.84	-0.546188	0.186809	-2.92378	0.00345814	0.0114146	NA	CMV-
ENSG00000188282	19.6972	-0.549334	0.187927	-2.92313	0.00346533	0.0114362	RUFY4	CMV-
ENSG00000079616	2055.7	0.104771	0.0358465	2.92277	0.00346935	0.0114472	KIF22	High Titre
ENSG00000124784	887.007	-0.0826021	0.0282649	-2.92243	0.0034731	0.0114574	RIOK1	CMV-
ENSG00000163466	17026.8	0.091473	0.0313032	2.92216	0.0034761	0.0114651	ARPC2	High Titre
ENSG00000245571	283.69	0.113282	0.0387734	2.92164	0.00348191	0.0114821	FAM111A-DT	High Titre
ENSG00000033011	554.697	0.0830487	0.0284285	2.92132	0.00348556	0.0114919	ALG1	High Titre
ENSG00000005884	519.642	-0.210848	0.0721792	-2.92117	0.00348721	0.0114951	ITGA3	CMV-
ENSG00000150907	3219.18	-0.143132	0.0490127	-2.9203	0.00349692	0.0115249	FOXO1	CMV-
ENSG00000105723	1861.44	0.10123	0.0346684	2.91995	0.00350093	0.0115341	GSK3A	High Titre
ENSG00000144597	997.544	0.15505	0.0531005	2.91993	0.00350105	0.0115341	EAF1	High Titre
ENSG00000119953	949.842	0.107011	0.0366556	2.91937	0.00350743	0.0115511	SMNDC1	High Titre
ENSG00000165156	1238.93	0.121406	0.0415865	2.91935	0.00350757	0.0115511	ZHX1	High Titre
ENSG00000011422	299.018	-0.566697	0.19416	-2.91871	0.00351479	0.0115717	PLAUR	CMV-
ENSG00000198899	41531.4	-0.213423	0.0731231	-2.91868	0.00351517	0.0115717	MT-ATP6	CMV-
ENSG00000273448	27.0626	-0.333592	0.114304	-2.91847	0.00351755	0.0115747	NA	CMV-
ENSG00000170265	1191.94	0.119333	0.0408892	2.91845	0.0035178	0.0115747	ZNF282	High Titre
ENSG00000132376	3183.26	0.0944079	0.032349	2.91842	0.00351809	0.0115747	INPP5K	High Titre
ENSG00000211798	34.8738	0.320874	0.109985	2.91743	0.00352934	0.0116075	TRAV18	High Titre
ENSG00000267560	14.3874	0.408517	0.140027	2.91742	0.00352941	0.0116075	NA	High Titre
ENSG00000095321	563.162	-0.162296	0.0556389	-2.91696	0.00353462	0.0116224	CRAT	CMV-
ENSG00000169967	3157.63	0.118534	0.0406373	2.91689	0.00353545	0.0116229	MAP3K2	High Titre
ENSG00000260078	51.2054	-0.764096	0.26197	-2.91672	0.00353729	0.0116267	NA	CMV-
ENSG00000227403	80.9418	-0.321992	0.110402	-2.91653	0.00353949	0.0116317	LINC01806	CMV-
ENSG00000161681	58.5664	-0.781582	0.268127	-2.91497	0.00355722	0.0116877	SHANK1	CMV-
ENSG00000174137	28.5955	-0.292978	0.100517	-2.91472	0.00356013	0.011695	FAM53A	CMV-
ENSG00000143374	1126.07	-0.0924874	0.031732	-2.91465	0.00356093	0.0116954	TARS2	CMV-
ENSG00000265972	118039	-0.138174	0.0474169	-2.91403	0.00356795	0.0117162	TXNIP	CMV-
ENSG00000226180	40.0454	0.226481	0.0777286	2.91375	0.00357119	0.0117231	LOC100129215	High Titre
ENSG00000167874	14.2054	-0.485609	0.166663	-2.91373	0.0035714	0.0117231	TMEM88	CMV-
ENSG00000141510	1969.54	-0.133774	0.0459151	-2.91351	0.00357389	0.011729	TP53	CMV-
ENSG00000173334	247.248	-0.653084	0.224189	-2.91309	0.00357868	0.0117415	TRIB1	CMV-
ENSG00000004864	259.18	-0.122977	0.0422156	-2.91306	0.00357906	0.0117415	SLC25A13	CMV-
ENSG00000167182	1740.05	0.0988955	0.033953	2.91272	0.00358301	0.0117522	SP2	High Titre
ENSG00000149089	421.269	-0.12765	0.0438281	-2.91252	0.00358529	0.0117574	APIP	CMV-
ENSG00000166128	3430.47	0.2167	0.0744077	2.91233	0.00358741	0.0117619	RAB8B	High Titre
ENSG00000173531	105.002	-0.216741	0.0744233	-2.91228	0.00358802	0.0117619	MST1	CMV-
ENSG00000141337	565.365	0.121133	0.0416095	2.9112	0.00360043	0.0118003	ARSG	High Titre
ENSG00000130741	6984.97	-0.11516	0.0395752	-2.90989	0.00361553	0.0118475	EIF2S3	CMV-
ENSG00000085265	7620.8	-0.707862	0.243307	-2.90933	0.00362201	0.0118665	FCN1	CMV-
ENSG00000211673	31.0811	-0.973514	0.334646	-2.90909	0.00362487	0.0118725	NA	CMV-
ENSG00000198053	841.859	-0.727693	0.250148	-2.90905	0.00362523	0.0118725	SIRPA	CMV-
ENSG00000170522	475.035	0.262041	0.0900956	2.90848	0.00363193	0.0118922	ELOVL6	High Titre
ENSG00000016391	38.9749	-0.624271	0.214676	-2.90797	0.00363783	0.0119075	CHDH	CMV-
ENSG00000127081	357.218	0.139362	0.047925	2.90792	0.00363843	0.0119075	ZNF484	High Titre
ENSG00000072682	12.1774	-0.573506	0.197224	-2.9079	0.0036387	0.0119075	P4HA2	CMV-
ENSG00000188895	5958.84	0.116299	0.0399969	2.90771	0.00364081	0.0119122	MSL1	High Titre
ENSG00000226419	178.53	-0.14375	0.0494405	-2.90753	0.00364295	0.0119169	SLC16A1-AS1	CMV-
ENSG00000205659	474.053	0.123528	0.0425063	2.90611	0.00365951	0.0119688	LIN52	High Titre
ENSG00000172819	1032.65	-0.183837	0.0632679	-2.90569	0.00366449	0.0119828	RARG	CMV-
ENSG00000105835	2064.26	-0.385096	0.132539	-2.90553	0.00366629	0.0119864	NAMPT	CMV-
ENSG00000169299	891.803	-0.121213	0.0417257	-2.905	0.00367248	0.0120043	PGM2	CMV-
ENSG00000182648	50.3742	-0.38046	0.130996	-2.90436	0.00368001	0.0120222	RNF32-DT	CMV-
ENSG00000115421	1361.03	0.141401	0.0486858	2.90436	0.00368005	0.0120222	PAPOLG	High Titre
ENSG00000162433	11.9374	-0.5377	0.185137	-2.90433	0.00368037	0.0120222	AK4	CMV-
ENSG00000100997	995.192	0.123293	0.0424519	2.9043	0.00368076	0.0120222	ABHD12	High Titre
ENSG00000087111	2203.26	0.0810595	0.0279152	2.90378	0.00368691	0.0120397	PIGS	High Titre
ENSG00000089327	7560.25	-0.159277	0.0548527	-2.90372	0.00368753	0.0120397	FXYD5	CMV-
ENSG00000115255	160.657	-0.227081	0.078219	-2.90315	0.00369431	0.0120596	REEP6	CMV-
ENSG00000171241	89.5814	-0.47575	0.163912	-2.90247	0.00370231	0.0120834	SHCBP1	CMV-
ENSG00000037241	262.316	-0.131432	0.0452907	-2.90196	0.0037084	0.012101	RPL26L1	CMV-
ENSG00000148773	1122.48	-0.5096	0.175624	-2.90164	0.00371209	0.0121107	MKI67	CMV-
ENSG00000149016	371.924	-0.150881	0.0520097	-2.90101	0.00371958	0.0121325	TUT1	CMV-
ENSG00000244187	262.18	-0.154622	0.0533003	-2.90096	0.00372017	0.0121325	TMEM141	CMV-
ENSG00000132676	3819.21	-0.0884676	0.0305055	-2.90005	0.00373099	0.0121646	DAP3	CMV-
ENSG00000189420	215.185	0.206038	0.0710478	2.89998	0.00373182	0.0121646	ZFP92	High Titre
ENSG00000068971	821.127	0.131157	0.0452274	2.89996	0.00373216	0.0121646	PPP2R5B	High Titre
ENSG00000249437	179.023	-0.502875	0.173416	-2.89981	0.0037339	0.012168	NAIP	CMV-
ENSG00000163430	10.7047	-0.723081	0.249422	-2.89903	0.00374317	0.0121959	FSTL1	CMV-
ENSG00000101188	30.9543	-0.502035	0.173209	-2.89844	0.00375029	0.0122168	NTSR1	CMV-
ENSG00000234545	820.382	-0.147109	0.0507561	-2.89835	0.00375137	0.0122179	FAM133B	CMV-
ENSG00000005249	159.816	-0.476583	0.164438	-2.89824	0.00375258	0.0122196	PRKAR2B	CMV-
ENSG00000127452	735.581	-0.111774	0.0385688	-2.89805	0.00375496	0.012225	FBXL12	CMV-
ENSG00000168386	16.4336	-0.669246	0.23095	-2.89779	0.00375797	0.0122304	FILIP1L	CMV-
ENSG00000211660	40.1475	-1.09414	0.377577	-2.89779	0.00375804	0.0122304	IGLV2-23	CMV-
ENSG00000119514	377.506	-0.129823	0.0448054	-2.8975	0.00376154	0.0122378	GALNT12	CMV-
ENSG00000160293	250.545	-0.321086	0.110816	-2.89748	0.00376175	0.0122378	VAV2	CMV-
ENSG00000021574	1077.35	0.129024	0.0445347	2.89716	0.00376561	0.012248	SPAST	High Titre
ENSG00000159915	24.1135	-0.304231	0.105017	-2.89696	0.00376793	0.012252	ZNF233	CMV-
ENSG00000267838	22.5103	-0.319295	0.11022	-2.8969	0.00376873	0.012252	NA	CMV-
ENSG00000242193	9.94704	-0.931544	0.321568	-2.89688	0.00376897	0.012252	NA	CMV-
ENSG00000232098	331.272	-0.151515	0.0523055	-2.89673	0.00377078	0.0122556	NA	CMV-
ENSG00000204248	45.9598	-0.372811	0.128721	-2.89628	0.00377615	0.0122707	COL11A2	CMV-
ENSG00000107816	966.151	-0.166298	0.0574209	-2.89613	0.00377798	0.0122743	LZTS2	CMV-
ENSG00000155090	2280.9	0.275743	0.0952157	2.89599	0.0037797	0.0122776	KLF10	High Titre
ENSG00000167995	52.6302	-0.514695	0.177738	-2.89581	0.00378182	0.0122821	BEST1	CMV-
ENSG00000147036	83.0865	0.329062	0.113669	2.89492	0.00379255	0.0123146	LANCL3	High Titre
ENSG00000274349	195.078	-0.231118	0.0798466	-2.89452	0.00379734	0.0123259	ZNF658	CMV-
ENSG00000160408	3326.38	0.129541	0.0447541	2.89451	0.00379745	0.0123259	ST6GALNAC6	High Titre
ENSG00000119698	14.3499	-0.601083	0.207674	-2.89437	0.00379926	0.0123294	PPP4R4	CMV-
ENSG00000173272	1562.82	-0.230991	0.0798277	-2.89362	0.00380828	0.0123564	MZT2A	CMV-
ENSG00000243836	309.846	-0.329343	0.113838	-2.89308	0.00381479	0.0123752	WDR86-AS1	CMV-
ENSG00000226091	43.0914	-0.776713	0.268509	-2.89269	0.00381956	0.0123883	LINC00937	CMV-
ENSG00000106772	40.7441	-0.520546	0.17998	-2.89224	0.00382503	0.0124037	PRUNE2	CMV-
ENSG00000238018	63.0576	-0.263737	0.0912103	-2.89153	0.0038337	0.0124294	NA	CMV-
ENSG00000185386	201.106	-0.244502	0.084567	-2.89123	0.00383743	0.0124378	MAPK11	CMV-
ENSG00000211721	361.643	0.452968	0.156671	2.8912	0.00383772	0.0124378	TRBV6-5	High Titre
ENSG00000178234	2135.46	0.101792	0.03521	2.89101	0.00384008	0.0124431	GALNT11	High Titre
ENSG00000256720	143.379	0.278256	0.096251	2.89094	0.00384096	0.0124436	NA	High Titre
ENSG00000104689	679.693	-0.170741	0.0590626	-2.89085	0.00384204	0.0124447	TNFRSF10A	CMV-
ENSG00000089847	47.5578	-0.334729	0.115796	-2.89068	0.00384406	0.0124489	ANKRD24	CMV-
ENSG00000246596	112.124	-0.188837	0.0653298	-2.89052	0.00384609	0.0124531	NA	CMV-
ENSG00000133393	1012.46	0.125452	0.0434094	2.88996	0.00385289	0.0124723	CEP20	High Titre
ENSG00000177156	3098.77	-0.195774	0.0677439	-2.88992	0.00385345	0.0124723	TALDO1	CMV-
ENSG00000170209	27.0338	-0.382806	0.132476	-2.88963	0.00385697	0.0124813	ANKK1	CMV-
ENSG00000116212	300.545	0.104135	0.0360388	2.88953	0.00385819	0.0124829	LRRC42	High Titre
ENSG00000234925	33.2927	0.376513	0.130313	2.88931	0.00386092	0.0124894	NA	High Titre
ENSG00000105383	209.746	-0.736595	0.254985	-2.88877	0.00386751	0.0125083	CD33	CMV-
ENSG00000281162	23.1588	-0.919031	0.318184	-2.88836	0.00387253	0.0125222	NA	CMV-
ENSG00000106066	927.484	-0.697971	0.241704	-2.88771	0.0038806	0.0125459	CPVL	CMV-
ENSG00000095015	2936.22	-0.217943	0.0754956	-2.88683	0.00389146	0.0125787	MAP3K1	CMV-
ENSG00000104974	434.621	-0.722567	0.250358	-2.88613	0.00390012	0.0126043	LILRA1	CMV-
ENSG00000169641	1945.43	0.121643	0.0421533	2.88573	0.00390509	0.012618	LUZP1	High Titre
ENSG00000166803	32.6899	-0.555364	0.192467	-2.88551	0.00390786	0.0126245	PCLAF	CMV-
ENSG00000154760	2337.02	0.165191	0.0572505	2.88541	0.00390905	0.012626	SLFN13	High Titre
ENSG00000033178	1442.96	0.161401	0.055945	2.88498	0.00391433	0.0126407	UBA6	High Titre
ENSG00000108439	188.694	-0.185829	0.0644181	-2.88474	0.00391742	0.0126483	PNPO	CMV-
ENSG00000141699	3776.43	0.0823426	0.028547	2.88446	0.00392085	0.012657	RETREG3	High Titre
ENSG00000272849	283.439	-0.243874	0.0845543	-2.88422	0.00392379	0.0126641	NA	CMV-
ENSG00000127364	40.7656	-0.327009	0.113387	-2.88401	0.00392646	0.0126703	TAS2R4	CMV-
ENSG00000169045	22998.3	-0.114373	0.0396634	-2.88359	0.00393164	0.0126847	HNRNPH1	CMV-
ENSG00000164821	75.7589	-1.55917	0.540776	-2.88321	0.00393648	0.0126962	DEFA4	CMV-
ENSG00000111052	59.8069	-0.797771	0.2767	-2.88317	0.00393701	0.0126962	LIN7A	CMV-
ENSG00000136935	1156.81	0.0780865	0.0270841	2.88311	0.00393764	0.0126962	GOLGA1	High Titre
ENSG00000156273	1480.86	-0.228872	0.0793847	-2.88307	0.00393818	0.0126962	BACH1	CMV-
ENSG00000164111	4044.85	0.162249	0.0562858	2.88258	0.00394428	0.0127135	ANXA5	High Titre
ENSG00000131759	1810.93	-0.199517	0.0692299	-2.88194	0.0039523	0.0127369	RARA	CMV-
ENSG00000128268	26.8869	-0.541341	0.187851	-2.88175	0.00395472	0.0127423	MGAT3	CMV-
ENSG00000082293	10.766	-0.86447	0.3	-2.88156	0.00395707	0.0127475	COL19A1	CMV-
ENSG00000117139	1016.53	-0.107074	0.0371754	-2.88025	0.00397355	0.0127978	KDM5B	CMV-
ENSG00000172785	498.009	-0.200021	0.0694466	-2.8802	0.00397417	0.0127978	ZNG1A	CMV-
ENSG00000112561	1261.32	0.238348	0.0827593	2.88001	0.0039766	0.0128032	TFEB	High Titre
ENSG00000067445	59.5278	0.305885	0.106227	2.87955	0.00398243	0.0128196	TRO	High Titre
ENSG00000276814	30.4795	0.200943	0.0697913	2.8792	0.00398687	0.0128315	NA	High Titre
ENSG00000183309	1489.97	0.110584	0.0384167	2.87854	0.00399515	0.0128557	ZNF623	High Titre
ENSG00000253669	40.6884	0.268067	0.0931515	2.87775	0.00400524	0.0128857	NA	High Titre
ENSG00000182899	12138.7	-0.12881	0.0447616	-2.87768	0.0040061	0.0128861	RPL35A	CMV-
ENSG00000140199	2721.48	-0.119332	0.0414765	-2.87709	0.00401364	0.0129065	SLC12A6	CMV-
ENSG00000184470	758.696	-0.129806	0.0451175	-2.87706	0.00401394	0.0129065	TXNRD2	CMV-
ENSG00000153162	14.5252	-0.755948	0.262836	-2.87612	0.00402598	0.0129428	BMP6	CMV-
ENSG00000117625	1532.58	0.066597	0.0231579	2.87578	0.00403029	0.0129525	RCOR3	High Titre
ENSG00000138829	140.727	-0.810408	0.281806	-2.87576	0.00403053	0.0129525	FBN2	CMV-
ENSG00000145425	21600.2	-0.228044	0.0793022	-2.87563	0.00403219	0.0129554	RPS3A	CMV-
ENSG00000180694	763.435	0.204212	0.0710177	2.8755	0.00403384	0.0129583	TMEM64	High Titre
ENSG00000075399	769.19	0.201051	0.0699219	2.87536	0.00403566	0.0129617	VPS9D1	High Titre
ENSG00000122043	22.5629	-0.496376	0.172649	-2.87506	0.00403949	0.0129716	NA	CMV-
ENSG00000188266	14.9191	-0.367502	0.12783	-2.87493	0.00404115	0.0129745	HYKK	CMV-
ENSG00000119777	2479.95	0.0837692	0.0291398	2.87474	0.00404363	0.01298	TMEM214	High Titre
ENSG00000107140	1265.07	0.142496	0.0495732	2.87446	0.00404725	0.0129892	TESK1	High Titre
ENSG00000156304	2011.16	0.079044	0.0275006	2.87427	0.00404967	0.0129946	SCAF4	High Titre
ENSG00000275791	167.782	0.489375	0.170275	2.87402	0.00405283	0.0130022	TRBV10-3	High Titre
ENSG00000280119	35.4885	-0.376792	0.131105	-2.87396	0.00405356	0.0130022	LOC285097	CMV-
ENSG00000139547	48.9216	0.206756	0.0719439	2.87385	0.00405505	0.0130031	RDH16	High Titre
ENSG00000183624	2908.35	-0.0980341	0.0341128	-2.87382	0.00405536	0.0130031	HMCES	CMV-
ENSG00000174125	482.675	-0.271165	0.0943638	-2.87361	0.00405804	0.0130085	TLR1	CMV-
ENSG00000255422	16.3062	-0.507466	0.176601	-2.87352	0.00405929	0.0130085	NA	CMV-
ENSG00000163053	16.496	-0.602575	0.209701	-2.8735	0.00405947	0.0130085	SLC16A14	CMV-
ENSG00000196092	259.833	-0.716501	0.249352	-2.87345	0.0040601	0.0130085	PAX5	CMV-
ENSG00000135378	59.6752	-0.708146	0.246536	-2.87238	0.00407391	0.0130504	PRRG4	CMV-
ENSG00000083642	1844.89	0.109768	0.0382254	2.87159	0.00408408	0.0130805	PDS5B	High Titre
ENSG00000280184	9.44449	0.374567	0.130444	2.87148	0.00408555	0.0130828	NA	High Titre
ENSG00000170364	271.596	-0.0934701	0.0325532	-2.8713	0.00408782	0.0130867	SETMAR	CMV-
ENSG00000159263	18.9716	0.252478	0.0879338	2.87122	0.00408885	0.0130867	SIM2	High Titre
ENSG00000107223	5532.31	-0.108961	0.0379501	-2.87117	0.0040896	0.0130867	EDF1	CMV-
ENSG00000242282	21.5595	-0.305408	0.106371	-2.87115	0.00408985	0.0130867	NA	CMV-
ENSG00000033800	2729.08	0.108727	0.0378715	2.87095	0.00409242	0.0130925	PIAS1	High Titre
ENSG00000175895	1578.42	0.150726	0.0525075	2.87056	0.0040975	0.0131063	PLEKHF2	High Titre
ENSG00000168795	785.34	0.108098	0.0376643	2.87003	0.00410427	0.0131226	ZBTB5	High Titre
ENSG00000026025	10029.3	-0.130785	0.0455693	-2.87002	0.00410447	0.0131226	VIM	CMV-
ENSG00000078053	62.4143	0.29542	0.102934	2.86999	0.00410487	0.0131226	AMPH	High Titre
ENSG00000188185	261.211	0.189763	0.066137	2.86924	0.0041146	0.0131492	NA	High Titre
ENSG00000257556	15.4667	-0.347439	0.121091	-2.86923	0.00411475	0.0131492	LOC124903398	CMV-
ENSG00000124831	12178.6	0.11343	0.0395345	2.86914	0.00411594	0.0131506	LRRFIP1	High Titre
ENSG00000171051	998.378	-0.734119	0.255964	-2.86806	0.00413002	0.0131931	FPR1	CMV-
ENSG00000168283	1455.91	0.187444	0.0653614	2.86781	0.00413319	0.0132008	BMI1	High Titre
ENSG00000188004	37.3909	0.242384	0.0845232	2.86766	0.00413514	0.0132032	SNHG28	High Titre
ENSG00000166233	2779.76	0.109494	0.0381825	2.86764	0.00413547	0.0132032	ARIH1	High Titre
ENSG00000215458	89.7885	-0.612764	0.213695	-2.86747	0.00413768	0.0132078	AATBC	CMV-
ENSG00000276259	25.6928	-0.208158	0.0725968	-2.86731	0.00413978	0.013212	NA	CMV-
ENSG00000042429	1052.67	0.114447	0.0399209	2.86684	0.00414589	0.013229	MED17	High Titre
ENSG00000168476	956.076	0.226336	0.0789626	2.86637	0.00415208	0.0132463	REEP4	High Titre
ENSG00000146676	2444.68	0.134781	0.0470225	2.8663	0.00415302	0.0132469	PURB	High Titre
ENSG00000178814	39.6303	-0.528366	0.184348	-2.86614	0.00415516	0.0132512	OPLAH	CMV-
ENSG00000132205	1207.41	-0.529101	0.184637	-2.86563	0.00416182	0.01327	EMILIN2	CMV-
ENSG00000164125	265.353	-0.724803	0.252955	-2.86534	0.00416557	0.0132795	GASK1B	CMV-
ENSG00000158113	35.7377	-0.510868	0.178312	-2.86502	0.00416983	0.013289	LRRC43	CMV-
ENSG00000065615	1804.57	0.114742	0.0400495	2.865	0.00417011	0.013289	CYB5R4	High Titre
ENSG00000099622	12864.8	-0.16246	0.0567203	-2.86422	0.00418035	0.0133192	CIRBP	CMV-
ENSG00000171302	2089.32	0.105251	0.0367511	2.86388	0.00418488	0.0133311	CANT1	High Titre
ENSG00000159111	2391.89	0.166955	0.0582989	2.86378	0.00418615	0.0133327	MRPL10	High Titre
ENSG00000101307	371.572	-0.551528	0.192602	-2.86356	0.00418912	0.0133397	SIRPB1	CMV-
ENSG00000084207	3359	0.153369	0.0535687	2.86304	0.004196	0.0133591	GSTP1	High Titre
ENSG00000282885	16.9835	-0.242883	0.0848359	-2.86298	0.00419681	0.0133592	NA	CMV-
ENSG00000197558	37.2113	-0.444675	0.15534	-2.86259	0.00420198	0.0133732	SSPOP	CMV-
ENSG00000272084	18.9088	0.266881	0.0932388	2.86234	0.00420529	0.0133813	NA	High Titre
ENSG00000140678	1994.21	-0.448775	0.1568	-2.86208	0.00420869	0.0133896	ITGAX	CMV-
ENSG00000106714	13.0507	-1.15843	0.404824	-2.86157	0.00421553	0.0134088	CNTNAP3	CMV-
ENSG00000124635	11.9883	-0.592739	0.207206	-2.86063	0.004228	0.013446	H2BC11	CMV-
ENSG00000226777	138.519	-0.537042	0.187749	-2.86042	0.00423084	0.0134526	FAM30A	CMV-
ENSG00000013561	1071.95	0.126677	0.0442898	2.86018	0.00423401	0.0134597	RNF14	High Titre
ENSG00000142252	217.305	0.199977	0.0699188	2.86013	0.00423465	0.0134597	GEMIN7	High Titre
ENSG00000224032	845.407	-0.166893	0.0583529	-2.86007	0.00423554	0.01346	NA	CMV-
ENSG00000188906	776.957	-0.701086	0.245235	-2.85884	0.00425197	0.0135097	LRRK2	CMV-
ENSG00000183741	4305.12	0.104065	0.0364022	2.85875	0.00425318	0.0135111	CBX6	High Titre
ENSG00000140090	185.512	-0.760191	0.265934	-2.85857	0.0042556	0.0135163	SLC24A4	CMV-
ENSG00000078142	2092.75	0.0836888	0.0292781	2.85841	0.00425768	0.0135204	PIK3C3	High Titre
ENSG00000206559	10.7677	-0.335722	0.11747	-2.85793	0.00426417	0.0135385	ZCWPW2	CMV-
ENSG00000271614	93.5117	-0.244653	0.0856141	-2.85763	0.00426816	0.0135483	ATP2B1-AS1	CMV-
ENSG00000083844	1665.23	0.13975	0.048905	2.85758	0.00426885	0.0135483	ZNF264	High Titre
ENSG00000165434	510.358	0.165674	0.0579802	2.85743	0.00427089	0.0135523	PGM2L1	High Titre
ENSG00000129472	760.712	0.109769	0.0384244	2.85674	0.00428017	0.0135777	RAB2B	High Titre
ENSG00000169994	26.4642	-0.793242	0.277676	-2.85672	0.00428048	0.0135777	MYO7B	CMV-
ENSG00000137802	1296.92	0.090109	0.0315501	2.85606	0.0042893	0.0136031	MAPKBP1	High Titre
ENSG00000133067	1536.58	0.332104	0.116288	2.85586	0.00429201	0.0136092	LGR6	High Titre
ENSG00000211725	68.5338	-0.460316	0.1612	-2.85556	0.00429607	0.0136196	TRBV5-5	CMV-
ENSG00000173064	4313.83	0.104744	0.0366863	2.85512	0.00430205	0.0136336	HECTD4	High Titre
ENSG00000101425	227.381	-1.0847	0.379913	-2.85512	0.00430209	0.0136336	BPI	CMV-
ENSG00000165168	3718.43	-0.675142	0.236474	-2.85504	0.00430308	0.0136342	CYBB	CMV-
ENSG00000166266	1095.99	0.106684	0.0373697	2.85483	0.00430596	0.0136409	CUL5	High Titre
ENSG00000197329	847.619	-0.266101	0.0932181	-2.8546	0.00430906	0.0136481	PELI1	CMV-
ENSG00000267470	21.8733	-0.263961	0.0924707	-2.85453	0.00431005	0.0136488	ZNF571-AS1	CMV-
ENSG00000161547	3409.34	0.135451	0.0474574	2.85415	0.00431516	0.0136624	SRSF2	High Titre
ENSG00000084774	3615.1	-0.110934	0.0388717	-2.85385	0.00431927	0.0136729	CAD	CMV-
ENSG00000149922	41.3718	-0.279776	0.0980446	-2.85355	0.00432331	0.0136832	TBX6	CMV-
ENSG00000252759	38.0597	0.347073	0.121662	2.85276	0.0043342	0.0137151	NA	High Titre
ENSG00000204536	622.599	-0.131271	0.0460171	-2.85265	0.00433557	0.0137169	CCHCR1	CMV-
ENSG00000198373	3674.59	0.0760281	0.0266543	2.85238	0.00433934	0.0137263	WWP2	High Titre
ENSG00000146192	605.024	-0.548087	0.192165	-2.85216	0.00434227	0.013733	FGD2	CMV-
ENSG00000170458	2230.97	-0.698105	0.24477	-2.85209	0.00434326	0.0137336	CD14	CMV-
ENSG00000130193	750.039	-0.170796	0.059889	-2.85188	0.0043462	0.0137393	THEM6	CMV-
ENSG00000076555	1057.28	-0.166292	0.0583105	-2.85184	0.00434665	0.0137393	ACACB	CMV-
ENSG00000158019	816.144	0.10266	0.0360037	2.85139	0.00435289	0.0137565	BABAM2	High Titre
ENSG00000196466	163.615	-0.211544	0.0741918	-2.85131	0.004354	0.0137575	ZNF799	CMV-
ENSG00000233614	15.6756	-0.715277	0.250898	-2.85087	0.00435996	0.0137737	NA	CMV-
ENSG00000243646	926.675	-0.110714	0.0388456	-2.8501	0.00437058	0.0138048	IL10RB	CMV-
ENSG00000178385	389.56	0.120549	0.042299	2.84992	0.00437306	0.0138101	PLEKHM3	High Titre
ENSG00000260784	17.8832	-0.639172	0.22429	-2.84975	0.00437535	0.0138147	NA	CMV-
ENSG00000051108	3012.98	0.193452	0.0678973	2.84918	0.00438319	0.0138369	HERPUD1	High Titre
ENSG00000139437	2030.21	0.11467	0.0402488	2.84902	0.0043854	0.0138414	TCHP	High Titre
ENSG00000237649	156.775	-0.437508	0.153577	-2.8488	0.0043885	0.0138486	KIFC1	CMV-
ENSG00000125386	2403.63	0.10198	0.0358099	2.84781	0.00440211	0.013889	FAM193A	High Titre
ENSG00000080845	1739.2	0.111307	0.0390898	2.84746	0.00440695	0.0139017	DLGAP4	High Titre
ENSG00000197705	23.3384	-0.89185	0.313246	-2.84712	0.00441166	0.0139127	KLHL14	CMV-
ENSG00000166411	626.196	-0.100903	0.0354423	-2.84697	0.0044137	0.0139127	IDH3A	CMV-
ENSG00000187534	158.591	0.284583	0.0999616	2.84693	0.00441433	0.0139127	NA	High Titre
ENSG00000102445	84.9619	-0.68709	0.241346	-2.84691	0.00441454	0.0139127	RUBCNL	CMV-
ENSG00000174206	375.531	-0.129951	0.0456468	-2.84688	0.004415	0.0139127	KICS2	CMV-
ENSG00000124491	776.528	-0.678842	0.238453	-2.84686	0.00441531	0.0139127	F13A1	CMV-
ENSG00000173210	18.8325	-0.852029	0.299367	-2.8461	0.00442576	0.0139414	ABLIM3	CMV-
ENSG00000114861	4299.2	-0.160718	0.0564697	-2.84609	0.00442603	0.0139414	FOXP1	CMV-
ENSG00000187474	15.0167	-0.869133	0.305419	-2.8457	0.00443135	0.0139531	FPR3	CMV-
ENSG00000272031	97.0315	0.201324	0.0707466	2.8457	0.00443139	0.0139531	ANKRD34A	High Titre
ENSG00000223356	16.7502	0.401316	0.141045	2.8453	0.00443702	0.0139683	NA	High Titre
ENSG00000255139	21.5413	-0.226922	0.0797696	-2.84472	0.00444502	0.0139909	NA	CMV-
ENSG00000125084	122.263	0.279613	0.0983087	2.84423	0.0044519	0.01401	WNT1	High Titre
ENSG00000134955	220.091	-0.591449	0.20797	-2.84391	0.00445633	0.0140214	SLC37A2	CMV-
ENSG00000054967	558.67	-0.300751	0.105778	-2.84321	0.00446614	0.0140497	RELT	CMV-
ENSG00000211861	11.0164	0.355572	0.125074	2.84289	0.00447066	0.0140613	TRAJ28	High Titre
ENSG00000124659	1699.38	0.142969	0.0502923	2.84276	0.00447241	0.0140642	TBCC	High Titre
ENSG00000175376	1003.06	0.105704	0.0371851	2.84264	0.00447417	0.0140672	EIF1AD	High Titre
ENSG00000104447	672.798	0.189081	0.0665197	2.84248	0.00447643	0.0140717	TRPS1	High Titre
ENSG00000186431	110.44	-0.794655	0.279598	-2.84214	0.00448125	0.0140827	FCAR	CMV-
ENSG00000133422	1866.86	-0.11903	0.0418818	-2.84205	0.00448239	0.0140827	MORC2	CMV-
ENSG00000119632	561.571	0.126778	0.044608	2.84205	0.0044824	0.0140827	IFI27L2	High Titre
ENSG00000121058	780.49	0.0840253	0.0295678	2.84178	0.00448618	0.014092	COIL	High Titre
ENSG00000104549	425.533	0.176338	0.0620546	2.84167	0.00448783	0.0140946	SQLE	High Titre
ENSG00000251417	14.0603	-0.325597	0.114606	-2.841	0.00449728	0.0141217	NA	CMV-
ENSG00000273265	47.4871	0.244057	0.0859127	2.84076	0.00450066	0.0141289	NA	High Titre
ENSG00000085514	426.778	-0.569516	0.200483	-2.84072	0.00450123	0.0141289	PILRA	CMV-
ENSG00000211663	16.9222	-0.85412	0.300696	-2.84048	0.0045046	0.0141369	IGLV3-19	CMV-
ENSG00000118482	4998.77	0.0954592	0.0336074	2.84042	0.00450545	0.014137	PHF3	High Titre
ENSG00000135451	39.2951	-0.467795	0.164743	-2.83955	0.00451771	0.0141729	TROAP	CMV-
ENSG00000134824	910.384	0.635562	0.223938	2.83812	0.00453803	0.014234	FADS2	High Titre
ENSG00000112972	884.244	0.120624	0.0425108	2.83748	0.00454708	0.0142591	HMGCS1	High Titre
ENSG00000162614	80.8578	-0.366214	0.129065	-2.83744	0.00454767	0.0142591	NEXN	CMV-
ENSG00000204619	2413.4	0.0805475	0.0283914	2.83704	0.00455345	0.0142746	PPP1R11	High Titre
ENSG00000214357	14.3572	-0.373607	0.131703	-2.83673	0.00455784	0.0142835	NEURL1B	CMV-
ENSG00000143162	709.978	-0.281644	0.0992852	-2.83672	0.00455797	0.0142835	CREG1	CMV-
ENSG00000105173	76.3536	-0.281439	0.0992216	-2.83647	0.00456154	0.0142921	CCNE1	CMV-
ENSG00000183248	12.5701	-0.472214	0.166487	-2.83635	0.00456327	0.0142949	PRR36	CMV-
ENSG00000110108	4832.74	0.0976702	0.0344449	2.83555	0.00457469	0.0143281	TMEM109	High Titre
ENSG00000160214	869.325	-0.123376	0.043515	-2.83525	0.00457903	0.0143391	RRP1	CMV-
ENSG00000123728	2162.72	0.144917	0.0511141	2.83517	0.00458018	0.01434	RAP2C	High Titre
ENSG00000088986	1653.57	0.139371	0.0491638	2.83482	0.00458509	0.0143528	DYNLL1	High Titre
ENSG00000115875	6604.68	0.114393	0.040358	2.83445	0.00459047	0.0143626	SRSF7	High Titre
ENSG00000169446	1234.86	0.13529	0.0477307	2.83444	0.00459063	0.0143626	MMGT1	High Titre
ENSG00000099901	1579.43	-0.12129	0.0427926	-2.83437	0.00459155	0.0143626	RANBP1	CMV-
ENSG00000186862	22.7737	-0.312009	0.110081	-2.83435	0.00459192	0.0143626	PDZD7	CMV-
ENSG00000215022	22.5281	-0.251148	0.0886099	-2.83431	0.00459243	0.0143626	LOC100130357	CMV-
ENSG00000266236	46.0689	0.202661	0.0715295	2.83325	0.0046077	0.0144055	NA	High Titre
ENSG00000158079	208.793	-0.134408	0.0474399	-2.83322	0.00460814	0.0144055	PTPDC1	CMV-
ENSG00000106397	1651.22	0.136857	0.048305	2.83319	0.00460865	0.0144055	PLOD3	High Titre
ENSG00000133302	592.686	0.204388	0.072144	2.83306	0.00461051	0.0144087	SLF1	High Titre
ENSG00000144134	509.698	-0.101331	0.0357772	-2.83227	0.00462186	0.0144415	RABL2A	CMV-
ENSG00000170310	835.804	0.098311	0.0347134	2.83208	0.00462462	0.0144475	STX8	High Titre
ENSG00000132669	80.8885	-0.773609	0.273241	-2.83124	0.00463683	0.014483	RIN2	CMV-
ENSG00000128815	486.204	-0.613618	0.216737	-2.83117	0.00463782	0.0144835	WDFY4	CMV-
ENSG00000029725	2638.33	0.0827292	0.0292224	2.83102	0.00463993	0.0144874	RABEP1	High Titre
ENSG00000185340	120.961	-0.595217	0.210298	-2.83035	0.00464978	0.0145155	GAS2L1	CMV-
ENSG00000186470	14599.7	0.23581	0.083317	2.83028	0.00465076	0.014516	BTN3A2	High Titre
ENSG00000149634	18.0656	-0.30809	0.10886	-2.83014	0.00465281	0.0145197	SPATA25	CMV-
ENSG00000224442	13.2593	-0.602508	0.2129	-2.83001	0.00465462	0.0145227	NA	CMV-
ENSG00000272072	70.0213	0.203716	0.0719891	2.82982	0.00465737	0.0145286	NA	High Titre
ENSG00000223891	373.157	-0.176437	0.062351	-2.82974	0.0046586	0.0145299	OSER1-DT	CMV-
ENSG00000244459	96.069	-0.240988	0.0851895	-2.82885	0.00467161	0.0145678	NA	CMV-
ENSG00000023287	2830.01	0.113211	0.0400268	2.82839	0.00467832	0.0145861	RB1CC1	High Titre
ENSG00000166822	1197.56	0.147889	0.052295	2.82797	0.00468437	0.0146022	TMEM170A	High Titre
ENSG00000173947	11.0079	-0.361074	0.127702	-2.82747	0.00469181	0.0146228	CIMAP3	CMV-
ENSG00000113595	442.114	0.129396	0.0457689	2.82715	0.00469637	0.0146344	TRIM23	High Titre
ENSG00000213754	17.0687	-0.226642	0.0801813	-2.82662	0.00470415	0.0146559	KPNA4P1	CMV-
ENSG00000140153	1067.96	0.0875377	0.0309837	2.82528	0.00472389	0.0147147	WDR20	High Titre
ENSG00000103121	439.933	0.119293	0.042225	2.82518	0.00472539	0.0147167	CMC2	High Titre
ENSG00000100578	1467.38	0.0956614	0.0338647	2.82481	0.00473086	0.0147311	KIAA0586	High Titre
ENSG00000279425	43.5366	-0.311367	0.110232	-2.82466	0.00473313	0.0147355	NA	CMV-
ENSG00000143878	1155.15	0.366909	0.129935	2.82379	0.00474601	0.0147729	RHOB	High Titre
ENSG00000171246	48.0926	0.690736	0.244636	2.82353	0.00474983	0.0147821	NPTX1	High Titre
ENSG00000225614	312.775	-0.245065	0.086801	-2.8233	0.0047532	0.0147899	ZNF469	CMV-
ENSG00000278311	4444.61	-0.0780933	0.0276644	-2.82288	0.00475938	0.0148065	GGNBP2	CMV-
ENSG00000166927	242.343	-0.697844	0.247295	-2.8219	0.00477393	0.0148466	MS4A7	CMV-
ENSG00000114013	322.388	-0.624029	0.221138	-2.8219	0.00477402	0.0148466	CD86	CMV-
ENSG00000158473	233.311	-0.697943	0.247362	-2.82154	0.00477934	0.014859	CD1D	CMV-
ENSG00000274422	99.0316	-0.456571	0.161818	-2.82152	0.00477972	0.014859	NA	CMV-
ENSG00000166004	619.042	0.121124	0.0429296	2.82145	0.00478072	0.0148594	CEP295	High Titre
ENSG00000263264	1394.46	-0.148664	0.0526965	-2.82114	0.00478535	0.0148694	NA	CMV-
ENSG00000226659	27.6803	-0.393539	0.139498	-2.82112	0.00478567	0.0148694	NA	CMV-
ENSG00000198231	6174.29	-0.0653322	0.0231607	-2.82082	0.00479015	0.0148806	DDX42	CMV-
ENSG00000262823	158.575	-0.200606	0.0711186	-2.82073	0.0047915	0.0148821	NA	CMV-
ENSG00000162419	988.408	0.113753	0.0403299	2.82057	0.00479379	0.0148849	GMEB1	High Titre
ENSG00000070526	17.5452	-0.71458	0.253348	-2.82055	0.00479412	0.0148849	ST6GALNAC1	CMV-
ENSG00000241769	106.957	0.248231	0.0880264	2.81996	0.00480298	0.0149097	EOLA1-DT	High Titre
ENSG00000228782	76.7467	-0.215472	0.0764171	-2.81969	0.00480706	0.0149196	NA	CMV-
ENSG00000010327	688.483	-0.732603	0.259839	-2.81945	0.00481059	0.014926	STAB1	CMV-
ENSG00000204253	110.832	-0.31516	0.111781	-2.81943	0.00481084	0.014926	NA	CMV-
ENSG00000135317	1740.5	0.103434	0.0366886	2.81924	0.00481371	0.0149322	SNX14	High Titre
ENSG00000266389	55.2464	0.184471	0.0654601	2.81806	0.00483149	0.0149841	PIK3R5-DT	High Titre
ENSG00000013441	4662.63	0.15712	0.0557555	2.81801	0.0048322	0.0149841	CLK1	High Titre
ENSG00000243667	139.368	-0.156681	0.0556035	-2.81783	0.0048349	0.0149898	DNAAF10	CMV-
ENSG00000091262	35.0604	-0.457317	0.162306	-2.81762	0.00483817	0.0149972	ABCC6	CMV-
ENSG00000114770	1820.45	0.100644	0.0357225	2.81739	0.00484163	0.0150052	ABCC5	High Titre
ENSG00000197555	2122.92	-0.10714	0.038056	-2.81533	0.00487274	0.0150989	SIPA1L1	CMV-
ENSG00000270049	143.45	-0.138463	0.0491991	-2.81433	0.00488785	0.015143	ATP6V0D1-DT	CMV-
ENSG00000255624	79.3405	-0.169074	0.060084	-2.81395	0.00489362	0.0151576	NA	CMV-
ENSG00000178719	1413.86	-0.228176	0.0810886	-2.81391	0.00489433	0.0151576	GRINA	CMV-
ENSG00000168081	11.9505	-0.739545	0.262856	-2.8135	0.00490057	0.015174	PNOC	CMV-
ENSG00000110799	19.9164	-0.808982	0.287541	-2.81344	0.0049014	0.015174	VWF	CMV-
ENSG00000119737	76.2115	0.165903	0.0589705	2.81333	0.0049032	0.0151768	GPR75	High Titre
ENSG00000107521	3449.07	0.114935	0.0408593	2.81294	0.00490915	0.0151925	HPS1	High Titre
ENSG00000136045	1713.23	0.071632	0.0254716	2.81223	0.00491992	0.0152231	PWP1	High Titre
ENSG00000141527	61.1155	-0.235405	0.0837146	-2.812	0.00492346	0.0152313	CARD14	CMV-
ENSG00000133466	400.913	-0.165144	0.0587349	-2.81168	0.00492837	0.0152437	C1QTNF6	CMV-
ENSG00000107798	3629.07	0.121334	0.0431576	2.81142	0.00493231	0.0152532	LIPA	High Titre
ENSG00000128923	1006.84	0.167121	0.0594448	2.81136	0.00493325	0.0152533	MINDY2	High Titre
ENSG00000103126	5367.07	0.141851	0.0504788	2.8101	0.00495261	0.0153104	AXIN1	High Titre
ENSG00000197813	62.1261	0.149955	0.0533803	2.80919	0.00496663	0.015351	NA	High Titre
ENSG00000077458	1345.78	0.12712	0.0452545	2.80902	0.00496932	0.0153565	FAM76B	High Titre
ENSG00000160695	2494.6	0.0698109	0.0248532	2.80893	0.00497066	0.0153579	VPS11	High Titre
ENSG00000180855	68.6898	-0.232834	0.0828942	-2.80881	0.00497251	0.0153609	ZNF443	CMV-
ENSG00000164151	3801.12	0.0800963	0.0285176	2.80866	0.00497482	0.0153652	ICE1	High Titre
ENSG00000115524	18934.8	0.0846712	0.0301475	2.80856	0.00497632	0.0153671	SF3B1	High Titre
ENSG00000196639	14.7252	-0.849359	0.302562	-2.80722	0.00499712	0.0154285	HRH1	CMV-
ENSG00000131269	841.878	-0.0743197	0.0264855	-2.80605	0.00501532	0.0154793	ABCB7	CMV-
ENSG00000064687	5430.05	-0.188477	0.0671681	-2.80605	0.00501536	0.0154793	ABCA7	CMV-
ENSG00000226212	15.9246	0.369722	0.131763	2.80596	0.00501669	0.0154806	NA	High Titre
ENSG00000196126	3586.8	0.400486	0.14275	2.8055	0.0050239	0.0155001	HLA-DRB1	High Titre
ENSG00000239203	17.1329	0.259118	0.0923733	2.80512	0.00502977	0.0155154	NA	High Titre
ENSG00000144182	217.229	0.159464	0.0568552	2.80474	0.00503565	0.0155307	LIPT1	High Titre
ENSG00000143110	1540.49	-0.222203	0.0792313	-2.80448	0.00503971	0.0155405	C1orf162	CMV-
ENSG00000149930	3497.54	0.11962	0.0426554	2.80433	0.00504215	0.0155452	TAOK2	High Titre
ENSG00000198851	26971.9	0.101659	0.0362515	2.80426	0.00504321	0.0155457	CD3E	High Titre
ENSG00000155465	781.927	-0.63994	0.228234	-2.80388	0.00504922	0.0155614	SLC7A7	CMV-
ENSG00000181631	198.435	-0.716155	0.255513	-2.80281	0.00506597	0.0156085	P2RY13	CMV-
ENSG00000168078	22.8921	-0.656475	0.234222	-2.80279	0.00506631	0.0156085	PBK	CMV-
ENSG00000182318	178.352	0.171223	0.0611019	2.80226	0.00507457	0.0156311	ZSCAN22	High Titre
ENSG00000100647	3873.24	0.098357	0.0351013	2.80209	0.00507721	0.0156337	SUSD6	High Titre
ENSG00000183690	101.592	-0.283168	0.101058	-2.80204	0.00507807	0.0156337	EFHC2	CMV-
ENSG00000204160	4056.68	0.109217	0.0389778	2.80203	0.00507814	0.0156337	ZDHHC18	High Titre
ENSG00000225986	24.0711	0.353247	0.12608	2.80178	0.00508223	0.0156395	NA	High Titre
ENSG00000180011	2047.15	0.102776	0.0366828	2.80174	0.00508276	0.0156395	PTGR3	High Titre
ENSG00000279692	10.3383	-0.82318	0.29381	-2.80174	0.00508276	0.0156395	NA	CMV-
ENSG00000172831	1643.15	-0.0862865	0.0307982	-2.80167	0.00508389	0.0156401	CES2	CMV-
ENSG00000095059	2040.69	-0.090197	0.0321973	-2.80139	0.00508836	0.0156511	DHPS	CMV-
ENSG00000140367	2063.23	0.132011	0.0471252	2.80129	0.00508994	0.0156531	UBE2Q2	High Titre
ENSG00000174007	176.61	-0.191006	0.0682004	-2.80066	0.00509986	0.0156808	CEP19	CMV-
ENSG00000070540	541.431	0.163382	0.0583414	2.80044	0.00510323	0.0156872	WIPI1	High Titre
ENSG00000186715	38.6081	-0.450196	0.160761	-2.80041	0.00510375	0.0156872	MST1L	CMV-
ENSG00000161542	1436.5	0.0810375	0.0289384	2.80034	0.00510488	0.0156878	PRPSAP1	High Titre
ENSG00000172974	14.272	-0.407294	0.145458	-2.80009	0.00510886	0.0156972	NA	CMV-
ENSG00000237938	31.1753	-0.264101	0.0943235	-2.79995	0.00511108	0.0157012	NA	CMV-
ENSG00000213020	851.177	0.112502	0.040181	2.79987	0.00511226	0.0157021	ZNF611	High Titre
ENSG00000163625	232.007	-0.748264	0.267316	-2.79917	0.00512334	0.0157333	WDFY3	CMV-
ENSG00000183255	3161.07	-0.129991	0.0464422	-2.79898	0.00512646	0.01574	PTTG1IP	CMV-
ENSG00000262155	33.65	-0.286888	0.102504	-2.7988	0.00512928	0.0157444	LINC02175	CMV-
ENSG00000198223	177.404	-0.71468	0.255355	-2.79877	0.00512972	0.0157444	CSF2RA	CMV-
ENSG00000241490	65.2201	0.221528	0.0791555	2.79864	0.00513186	0.0157482	NA	High Titre
ENSG00000168175	2373.79	0.130842	0.0467611	2.79809	0.00514059	0.0157721	MAPK1IP1L	High Titre
ENSG00000196357	99.4373	0.130167	0.0465284	2.79757	0.00514879	0.0157945	ZNF565	High Titre
ENSG00000272053	128.34	0.236475	0.0845335	2.79741	0.00515135	0.0157995	NA	High Titre
ENSG00000169519	395.106	0.142961	0.0511127	2.79698	0.00515821	0.0158177	METTL15	High Titre
ENSG00000067248	1113.97	0.0768137	0.0274666	2.79663	0.00516392	0.0158324	DHX29	High Titre
ENSG00000186517	29133.5	0.0940456	0.0336457	2.79517	0.00518719	0.0159009	ARHGAP30	High Titre
ENSG00000174013	491.929	0.16334	0.0584412	2.79494	0.00519099	0.0159097	FBXO45	High Titre
ENSG00000019991	39.5863	-0.795288	0.284582	-2.79458	0.00519667	0.0159243	HGF	CMV-
ENSG00000146373	34.9157	-0.62806	0.224754	-2.79443	0.00519915	0.0159283	RNF217	CMV-
ENSG00000006634	661.216	0.130999	0.0468793	2.79438	0.00519986	0.0159283	DBF4	High Titre
ENSG00000128309	507.774	0.208329	0.0745645	2.79394	0.00520695	0.0159472	MPST	High Titre
ENSG00000147166	32.4909	-0.21845	0.0781922	-2.79376	0.0052099	0.0159534	ITGB1BP2	CMV-
ENSG00000122068	3694.99	0.089369	0.0320039	2.79244	0.0052312	0.0160158	FYTTD1	High Titre
ENSG00000170653	719.37	0.128842	0.0461423	2.79228	0.00523375	0.0160207	ATF7	High Titre
ENSG00000186687	1213.55	-0.187676	0.0672171	-2.79209	0.00523693	0.0160276	LYRM7	CMV-
ENSG00000110871	601.117	-0.113519	0.0406594	-2.79194	0.00523935	0.0160321	COQ5	CMV-
ENSG00000099889	336.607	-0.373417	0.133797	-2.79092	0.00525588	0.0160788	ARVCF	CMV-
ENSG00000239419	10.1992	-0.374887	0.134326	-2.79088	0.00525647	0.0160788	RN7SL535P	CMV-
ENSG00000137076	42593.6	0.0981994	0.0351884	2.79067	0.00525984	0.0160853	TLN1	High Titre
ENSG00000244879	1678.46	-0.269668	0.096633	-2.79064	0.00526047	0.0160853	NA	CMV-
ENSG00000009413	1738.51	0.116169	0.04163	2.7905	0.0052626	0.0160889	REV3L	High Titre
ENSG00000123892	39.1479	0.3264	0.116971	2.79043	0.00526373	0.0160895	RAB38	High Titre
ENSG00000168497	173.152	-0.664926	0.238295	-2.79035	0.00526511	0.0160909	CAVIN2	CMV-
ENSG00000172725	1663.61	-0.210092	0.0752965	-2.7902	0.0052675	0.0160953	CORO1B	CMV-
ENSG00000279865	9.36468	-0.343593	0.123153	-2.78998	0.00527118	0.0161037	NA	CMV-
ENSG00000165688	1789.62	-0.0691847	0.0248003	-2.78967	0.0052761	0.0161158	PMPCA	CMV-
ENSG00000065559	1320.19	0.0825784	0.0296089	2.78897	0.00528757	0.016148	MAP2K4	High Titre
ENSG00000179348	144.758	-0.752139	0.269699	-2.78881	0.00529027	0.0161534	GATA2	CMV-
ENSG00000112110	1030.81	-0.103029	0.0369495	-2.78838	0.0052972	0.0161716	MRPL18	CMV-
ENSG00000171084	24.2541	-0.302744	0.108578	-2.78825	0.0052993	0.0161752	NA	CMV-
ENSG00000263089	11.6364	0.303294	0.108784	2.78804	0.00530277	0.0161829	NA	High Titre
ENSG00000272977	53.7784	-0.266341	0.0955381	-2.7878	0.00530668	0.0161919	NA	CMV-
ENSG00000175906	95.8073	0.324494	0.11643	2.78705	0.00531909	0.0162269	ARL4D	High Titre
ENSG00000165983	579.217	0.133968	0.0480757	2.78659	0.0053265	0.0162466	PTER	High Titre
ENSG00000166197	4654.18	-0.0673082	0.0241556	-2.78645	0.00532893	0.0162512	NOLC1	CMV-
ENSG00000176928	602.833	-0.246774	0.0885709	-2.78618	0.0053334	0.0162619	GCNT4	CMV-
ENSG00000117115	305.015	-0.792768	0.284634	-2.78522	0.00534915	0.016307	PADI2	CMV-
ENSG00000132109	1659.8	0.114742	0.0412029	2.78481	0.00535587	0.0163246	TRIM21	High Titre
ENSG00000105373	37270.7	-0.204708	0.073522	-2.78431	0.00536409	0.0163468	NOP53	CMV-
ENSG00000116903	978.587	0.171881	0.0617429	2.78382	0.00537232	0.0163689	EXOC8	High Titre
ENSG00000108669	18625.4	0.0780443	0.0280441	2.78291	0.00538732	0.0164117	CYTH1	High Titre
ENSG00000237765	515.62	-0.112779	0.0405301	-2.78259	0.00539265	0.016425	FAM200B	CMV-
ENSG00000242779	84.8494	-0.314394	0.11299	-2.78249	0.00539435	0.0164258	NA	CMV-
ENSG00000136141	969.182	0.0944618	0.033949	2.78246	0.00539482	0.0164258	LRCH1	High Titre
ENSG00000254415	122.8	-0.773463	0.277999	-2.78225	0.0053983	0.0164335	SIGLEC14	CMV-
ENSG00000177888	524.02	0.170259	0.0611993	2.78204	0.00540182	0.0164413	ZBTB41	High Titre
ENSG00000124422	3679.02	-0.0747721	0.0268775	-2.78196	0.00540315	0.0164424	USP22	CMV-
ENSG00000272886	1853.22	0.0878461	0.0315831	2.78143	0.00541205	0.0164666	DCP1A	High Titre
ENSG00000244567	144.804	0.132328	0.0475855	2.78084	0.00542179	0.0164933	NA	High Titre
ENSG00000241351	55.8007	-0.804459	0.289316	-2.78056	0.0054266	0.016505	IGKV3-11	CMV-
ENSG00000225733	5302.39	0.0763071	0.0274449	2.78038	0.00542955	0.016511	FGD5-AS1	High Titre
ENSG00000238103	385.782	-0.34345	0.12354	-2.78007	0.00543473	0.0165238	RPL9P7	CMV-
ENSG00000108387	53.8363	0.233021	0.0838207	2.77999	0.00543607	0.016525	SEPTIN4	High Titre
ENSG00000157240	90.7603	-0.764761	0.275138	-2.77955	0.00544336	0.0165442	FZD1	CMV-
ENSG00000160602	242.576	-0.135179	0.048647	-2.77877	0.00545655	0.0165814	NEK8	CMV-
ENSG00000255857	131.865	0.175922	0.0633209	2.77827	0.00546495	0.016604	PXN-AS1	High Titre
ENSG00000119720	920.534	0.0678933	0.0244385	2.77813	0.00546735	0.0166083	NRDE2	High Titre
ENSG00000168268	111.726	-0.364547	0.131225	-2.77803	0.0054689	0.0166101	NT5DC2	CMV-
ENSG00000085511	1688.22	0.0925419	0.0333151	2.77777	0.00547329	0.0166196	MAP3K4	High Titre
ENSG00000258086	13.0988	0.288544	0.103878	2.77773	0.00547396	0.0166196	NA	High Titre
ENSG00000259943	170.92	-0.179486	0.0646176	-2.77767	0.00547503	0.0166199	NA	CMV-
ENSG00000034533	400.145	0.14242	0.0512758	2.77752	0.00547747	0.0166243	ASTE1	High Titre
ENSG00000165959	117.398	-0.65835	0.237042	-2.77736	0.00548022	0.0166297	CLMN	CMV-
ENSG00000138735	182.566	0.169774	0.0611378	2.7769	0.00548793	0.0166502	PDE5A	High Titre
ENSG00000242371	16.6003	-0.880548	0.317133	-2.77659	0.0054933	0.0166635	IGKV1-39	CMV-
ENSG00000103353	1379.78	0.0788386	0.0283996	2.77605	0.00550236	0.0166881	UBFD1	High Titre
ENSG00000188542	263.048	0.103584	0.0373173	2.77576	0.00550721	0.0166998	DUSP28	High Titre
ENSG00000275557	262.662	-0.414854	0.14947	-2.77549	0.0055118	0.0167108	NA	CMV-
ENSG00000279066	52.436	-0.255344	0.092022	-2.77481	0.00552338	0.0167429	NA	CMV-
ENSG00000156875	2112.19	0.113331	0.0408448	2.77468	0.00552568	0.0167469	MFSD14A	High Titre
ENSG00000141854	51.7009	0.265118	0.0955654	2.77421	0.00553365	0.0167681	MISP3	High Titre
ENSG00000107862	4199.42	0.083621	0.0301466	2.77381	0.00554044	0.0167857	GBF1	High Titre
ENSG00000214960	31.7091	0.291468	0.105092	2.77346	0.00554635	0.0168007	CRPPA	High Titre
ENSG00000196182	3397.28	0.110381	0.0398163	2.77226	0.00556684	0.0168598	STK40	High Titre
ENSG00000256590	16.1619	1.01533	0.366295	2.7719	0.00557302	0.0168755	TRDV3	High Titre
ENSG00000227540	27.7612	-0.261241	0.0942501	-2.77178	0.00557499	0.0168785	NA	CMV-
ENSG00000236320	45.5456	0.260178	0.0938687	2.77172	0.00557613	0.016879	SLFN14	High Titre
ENSG00000083093	501.594	0.0974116	0.0351524	2.77112	0.00558637	0.016907	PALB2	High Titre
ENSG00000237550	720.956	-0.296807	0.107134	-2.77042	0.00559835	0.0169402	NA	CMV-
ENSG00000105767	26.6135	-0.318188	0.114865	-2.77011	0.00560374	0.0169536	CADM4	CMV-
ENSG00000100150	791.874	0.0962911	0.0347695	2.76941	0.00561572	0.0169867	DEPDC5	High Titre
ENSG00000138119	222.943	-0.719551	0.259826	-2.76936	0.00561667	0.0169867	MYOF	CMV-
ENSG00000136828	360.549	0.120569	0.0435389	2.76922	0.00561903	0.0169908	RALGPS1	High Titre
ENSG00000130921	1060.1	-0.129718	0.0468437	-2.76916	0.00562003	0.0169909	MTRFR	CMV-
ENSG00000113140	211.113	-0.666275	0.240629	-2.76889	0.00562478	0.0170022	SPARC	CMV-
ENSG00000156876	225.418	0.150621	0.0543991	2.76882	0.005626	0.0170029	SASS6	High Titre
ENSG00000167395	2232.42	0.111636	0.04032	2.76875	0.00562723	0.0170036	ZNF646	High Titre
ENSG00000170909	290.25	-0.617178	0.222932	-2.76846	0.00563214	0.0170155	OSCAR	CMV-
ENSG00000155858	279.394	0.123664	0.0446722	2.76824	0.00563595	0.0170212	LSM11	High Titre
ENSG00000162882	28.7954	-0.606917	0.219243	-2.76824	0.00563601	0.0170212	HAAO	CMV-
ENSG00000126838	226.741	0.367737	0.132853	2.768	0.00564013	0.0170306	PZP	High Titre
ENSG00000168118	748.687	0.0727303	0.0262851	2.76698	0.00565781	0.017081	RAB4A	High Titre
ENSG00000140287	47.5317	-0.747869	0.270306	-2.76675	0.00566182	0.0170901	HDC	CMV-
ENSG00000025800	2385.88	0.0969346	0.0350381	2.76655	0.00566537	0.0170978	KPNA6	High Titre
ENSG00000115318	46.3405	-0.683124	0.246942	-2.76633	0.00566909	0.017106	LOXL3	CMV-
ENSG00000140451	131.776	0.329142	0.118995	2.76602	0.00567453	0.0171194	PIF1	High Titre
ENSG00000124541	1193.47	0.0633177	0.0228946	2.76562	0.00568151	0.0171375	RRP36	High Titre
ENSG00000164047	181.002	-1.16662	0.421864	-2.7654	0.00568534	0.017146	CAMP	CMV-
ENSG00000143476	142.511	-0.486614	0.175987	-2.76506	0.00569124	0.0171608	DTL	CMV-
ENSG00000198804	173195	-0.159542	0.0577034	-2.76487	0.00569459	0.0171678	MT-CO1	CMV-
ENSG00000140740	4652.96	-0.0603646	0.0218347	-2.76462	0.0056989	0.0171778	UQCRC2	CMV-
ENSG00000277701	104.247	-0.29448	0.106536	-2.76413	0.00570742	0.0172005	LOC100506076	CMV-
ENSG00000104093	661.294	-0.418785	0.151597	-2.76249	0.00573631	0.0172845	DMXL2	CMV-
ENSG00000245213	23.2665	-0.255238	0.0924105	-2.762	0.00574487	0.0173073	GALNT7-DT	CMV-
ENSG00000167770	2464.68	0.107303	0.0388556	2.76159	0.00575208	0.0173259	OTUB1	High Titre
ENSG00000166326	6112.46	-0.0803969	0.0291153	-2.76133	0.00575663	0.0173366	TRIM44	CMV-
ENSG00000175105	973.789	0.13328	0.0482751	2.76085	0.00576508	0.017359	ZNF654	High Titre
ENSG00000212694	942.594	-0.212071	0.0768226	-2.76052	0.00577091	0.0173735	LINC01089	CMV-
ENSG00000138660	869.077	-0.122419	0.0443508	-2.76024	0.00577589	0.0173854	AP1AR	CMV-
ENSG00000139546	849.3	-0.0891292	0.0322926	-2.76005	0.00577923	0.0173925	TARBP2	CMV-
ENSG00000166526	1050.2	0.072142	0.0261392	2.75991	0.00578169	0.0173968	ZNF3	High Titre
ENSG00000179859	172.848	-0.145892	0.0528705	-2.75942	0.0057904	0.0174187	RNF227	CMV-
ENSG00000111711	820.184	0.175709	0.0636769	2.75939	0.00579101	0.0174187	GOLT1B	High Titre
ENSG00000186575	1154.54	0.109283	0.0396056	2.75928	0.00579285	0.0174212	NF2	High Titre
ENSG00000075420	1349.78	0.177119	0.0642029	2.75873	0.00580258	0.0174474	FNDC3B	High Titre
ENSG00000198408	10869.7	0.0627568	0.0227511	2.7584	0.00580845	0.0174596	OGA	High Titre
ENSG00000165678	5629.66	0.0635394	0.023035	2.75839	0.00580867	0.0174596	GHITM	High Titre
ENSG00000154330	12.4419	-0.677631	0.245699	-2.75797	0.00581619	0.0174791	PGM5	CMV-
ENSG00000197779	501.457	0.10776	0.0390779	2.75756	0.00582347	0.017498	ZNF81	High Titre
ENSG00000250365	20.9875	-0.235986	0.0856016	-2.7568	0.00583706	0.0175343	HEATR5A-DT	CMV-
ENSG00000197771	3159.92	0.0786467	0.0285286	2.75677	0.0058376	0.0175343	MCMBP	High Titre
ENSG00000170325	527.756	0.0920858	0.0334045	2.75668	0.00583908	0.0175357	PRDM10	High Titre
ENSG00000280649	285.605	-0.27341	0.0991862	-2.75653	0.00584178	0.0175407	NA	CMV-
ENSG00000142875	7309.2	0.205466	0.0745487	2.75614	0.00584884	0.0175588	PRKACB	High Titre
ENSG00000115685	2241.5	0.0606428	0.0220043	2.75595	0.00585218	0.0175658	PPP1R7	High Titre
ENSG00000155330	305.417	0.173782	0.0630763	2.75511	0.00586731	0.0176076	C16orf87	High Titre
ENSG00000171824	2122.26	0.0887856	0.0322264	2.75506	0.00586818	0.0176076	EXOSC10	High Titre
ENSG00000119535	1870.61	-0.710731	0.257988	-2.7549	0.00587098	0.0176116	CSF3R	CMV-
ENSG00000228638	214.728	0.1367	0.0496213	2.75487	0.00587157	0.0176116	NA	High Titre
ENSG00000151693	11.3617	-0.680123	0.246911	-2.75453	0.00587763	0.0176267	ASAP2	CMV-
ENSG00000102575	713.787	-0.173567	0.0630162	-2.75433	0.00588127	0.0176344	ACP5	CMV-
ENSG00000178409	87.5159	-0.158358	0.0574954	-2.75427	0.00588224	0.0176344	BEND3	CMV-
ENSG00000253981	10.0885	-0.382047	0.138726	-2.75397	0.00588766	0.0176453	NA	CMV-
ENSG00000145685	68.4784	-0.572221	0.207781	-2.75396	0.00588795	0.0176453	LHFPL2	CMV-
ENSG00000235703	191.871	0.185542	0.0673777	2.75376	0.00589152	0.0176529	EOLA2-DT	High Titre
ENSG00000164733	4688.91	-0.278594	0.10122	-2.75236	0.00591679	0.0177256	CTSB	CMV-
ENSG00000280300	28.1647	0.215416	0.0782682	2.75229	0.00591808	0.0177263	NA	High Titre
ENSG00000118900	4616.88	0.0775868	0.028193	2.75199	0.00592346	0.0177365	UBN1	High Titre
ENSG00000158769	681.233	-0.126918	0.0461188	-2.75198	0.00592355	0.0177365	F11R	CMV-
ENSG00000145919	712.464	-0.107972	0.0392363	-2.75183	0.00592625	0.0177415	BOD1	CMV-
ENSG00000279900	9.71951	-0.408273	0.14837	-2.75172	0.0059284	0.0177436	NA	CMV-
ENSG00000075711	2298.86	0.062783	0.0228162	2.75168	0.00592903	0.0177436	DLG1	High Titre
ENSG00000121741	2523.34	0.08989	0.0326725	2.75124	0.00593698	0.0177643	ZMYM2	High Titre
ENSG00000255823	30.7555	-0.267837	0.0973638	-2.75089	0.0059434	0.0177804	NA	CMV-
ENSG00000147316	1116.29	0.0922869	0.0335513	2.75062	0.00594819	0.0177917	MCPH1	High Titre
ENSG00000270605	85.8234	0.23813	0.0865787	2.75044	0.00595153	0.0177986	NA	High Titre
ENSG00000211898	301.791	-0.691914	0.251586	-2.75021	0.00595579	0.0178082	IGHD	CMV-
ENSG00000168005	574.783	0.123422	0.0448797	2.75007	0.0059583	0.0178126	SPINDOC	High Titre
ENSG00000240065	5738.86	0.111434	0.0405242	2.74981	0.00596294	0.0178233	PSMB9	High Titre
ENSG00000143119	16311.1	0.0696391	0.0253265	2.74966	0.00596578	0.0178287	CD53	High Titre
ENSG00000064313	1325.5	0.106802	0.0388456	2.74939	0.00597064	0.0178401	TAF2	High Titre
ENSG00000171595	53.3497	0.292274	0.106315	2.74913	0.0059754	0.0178513	DNAI2	High Titre
ENSG00000179698	101.919	-0.365803	0.133092	-2.7485	0.0059869	0.0178825	WDR97	CMV-
ENSG00000162825	282.116	-0.200106	0.0728151	-2.74814	0.00599346	0.017899	NBPF20	CMV-
ENSG00000135845	1245.98	0.064886	0.0236161	2.74753	0.00600464	0.0179292	PIGC	High Titre
ENSG00000176095	1956.67	0.101887	0.0370937	2.74674	0.00601916	0.0179695	IP6K1	High Titre
ENSG00000083520	2036.32	0.0821443	0.0299083	2.74654	0.00602281	0.0179765	DIS3	High Titre
ENSG00000115504	553.271	0.088763	0.0323197	2.74641	0.00602523	0.0179765	EHBP1	High Titre
ENSG00000138640	252.332	-0.270616	0.0985349	-2.7464	0.0060253	0.0179765	FAM13A	CMV-
ENSG00000196544	547.632	0.148642	0.0541246	2.74629	0.00602727	0.0179765	BORCS6	High Titre
ENSG00000164976	80.8111	0.194258	0.070735	2.74627	0.00602765	0.0179765	MYORG	High Titre
ENSG00000106609	4414.05	0.0751798	0.0273753	2.74627	0.00602779	0.0179765	TMEM248	High Titre
ENSG00000241043	43.7962	0.197548	0.0719492	2.74566	0.00603886	0.0180064	NA	High Titre
ENSG00000125977	3257.36	-0.0722134	0.026303	-2.74545	0.00604284	0.0180151	EIF2S2	CMV-
ENSG00000268041	65.0127	-0.245021	0.0892589	-2.74506	0.00604996	0.0180332	ERFL	CMV-
ENSG00000279794	17.6201	-0.275234	0.100281	-2.74463	0.00605785	0.0180534	NA	CMV-
ENSG00000149269	1084.88	-0.243285	0.0886419	-2.74458	0.00605885	0.0180534	PAK1	CMV-
ENSG00000117586	113.2	-0.170143	0.0619974	-2.74436	0.00606295	0.0180625	TNFSF4	CMV-
ENSG00000198056	505.593	-0.134336	0.0489554	-2.74405	0.00606869	0.0180746	PRIM1	CMV-
ENSG00000154764	110.405	-0.463252	0.168822	-2.74402	0.00606913	0.0180746	WNT7A	CMV-
ENSG00000135297	1312.97	0.0955184	0.034813	2.74376	0.00607399	0.0180831	MTO1	High Titre
ENSG00000179869	45.8144	-1.22687	0.447151	-2.74376	0.00607408	0.0180831	ABCA13	CMV-
ENSG00000187764	14628.4	-0.108329	0.039487	-2.74341	0.00608043	0.0180988	SEMA4D	CMV-
ENSG00000211670	54.4525	0.270238	0.0985272	2.74277	0.00609226	0.0181309	IGLV3-9	High Titre
ENSG00000164219	997.202	0.126689	0.0461922	2.74266	0.00609444	0.0181342	PGGT1B	High Titre
ENSG00000124279	236.927	0.129304	0.0471562	2.74203	0.00610607	0.0181657	FASTKD3	High Titre
ENSG00000223901	27.4713	0.277603	0.101244	2.74193	0.00610786	0.0181679	NA	High Titre
ENSG00000149418	221.618	-0.698346	0.254754	-2.74126	0.00612049	0.0182023	ST14	CMV-
ENSG00000138741	24.0027	0.634981	0.231705	2.74047	0.00613522	0.0182429	TRPC3	High Titre
ENSG00000163874	1253.6	0.265927	0.0970543	2.73998	0.00614426	0.0182666	ZC3H12A	High Titre
ENSG00000162267	14.3428	-0.359741	0.131308	-2.73968	0.00614988	0.0182802	ITIH3	CMV-
ENSG00000269439	50.1577	-0.19242	0.0702428	-2.73935	0.00615602	0.0182952	PGLS-DT	CMV-
ENSG00000110011	860.645	-0.130043	0.0474758	-2.73914	0.00615998	0.0183017	DNAJC4	CMV-
ENSG00000135476	75.2635	-0.469171	0.171285	-2.73912	0.00616032	0.0183017	ESPL1	CMV-
ENSG00000047578	844.109	0.101201	0.0369476	2.73905	0.00616165	0.0183025	KATNIP	High Titre
ENSG00000049656	3552.33	0.0682077	0.0249029	2.73895	0.00616363	0.0183052	CLPTM1L	High Titre
ENSG00000063660	81.9017	0.24574	0.0897301	2.73866	0.00616899	0.0183179	GPC1	High Titre
ENSG00000280347	297.313	0.18124	0.066197	2.73788	0.00618362	0.0183572	NA	High Titre
ENSG00000276070	246.384	0.445248	0.162627	2.73784	0.00618437	0.0183572	CCL4L2	High Titre
ENSG00000161914	208.139	0.159334	0.058199	2.73775	0.00618617	0.0183594	ZNF653	High Titre
ENSG00000116473	5643.13	0.114745	0.0419197	2.73725	0.00619557	0.0183841	RAP1A	High Titre
ENSG00000139668	1333.02	-0.104785	0.0382821	-2.73718	0.00619681	0.0183846	WDFY2	CMV-
ENSG00000255197	105.369	-0.692835	0.253135	-2.73702	0.0061999	0.0183906	SLC39A13-AS1	CMV-
ENSG00000267336	13.1618	-0.422257	0.154295	-2.73668	0.00620625	0.0184063	NA	CMV-
ENSG00000183921	10.8252	-0.351324	0.128441	-2.73529	0.00623246	0.0184808	SDR42E2	CMV-
ENSG00000196459	1095.82	0.125012	0.0457061	2.73514	0.00623545	0.0184865	TRAPPC2	High Titre
ENSG00000145700	30.1727	-0.281805	0.103082	-2.73379	0.00626107	0.0185592	ANKRD31	CMV-
ENSG00000178222	43.6531	-0.361262	0.132227	-2.73213	0.0062927	0.0186497	RNF212	CMV-
ENSG00000141741	519.037	0.175575	0.06427	2.73183	0.00629827	0.018663	MIEN1	High Titre
ENSG00000231560	9.74143	-0.574238	0.210209	-2.73175	0.00629988	0.0186646	CLEC12A-AS1	CMV-
ENSG00000160563	656.744	0.0780019	0.0285548	2.73166	0.00630162	0.0186665	MED27	High Titre
ENSG00000259295	16.609	-0.436705	0.159887	-2.73133	0.0063079	0.0186819	CSPG4P12	CMV-
ENSG00000256155	27.09	0.329962	0.120834	2.73069	0.00632018	0.018715	NA	High Titre
ENSG00000188761	38.1232	-0.351248	0.128639	-2.7305	0.00632391	0.0187228	BCL2L15	CMV-
ENSG00000122783	927.153	0.0595756	0.0218194	2.73039	0.00632597	0.0187257	CYREN	High Titre
ENSG00000167100	19.7517	-0.44459	0.16285	-2.73005	0.00633242	0.0187416	SAMD14	CMV-
ENSG00000268516	100.17	-0.137	0.0501989	-2.72915	0.00634974	0.0187896	ZNF8-DT	CMV-
ENSG00000236829	55.6231	-0.394465	0.144567	-2.7286	0.00636032	0.0188176	RPL23AP5	CMV-
ENSG00000163507	145.848	-0.241274	0.08845	-2.7278	0.00637584	0.0188603	CIP2A	CMV-
ENSG00000176410	219.056	-0.121072	0.0443934	-2.72725	0.00638645	0.0188858	DNAJC30	CMV-
ENSG00000204256	13740.6	0.0875992	0.0321201	2.72724	0.00638666	0.0188858	BRD2	High Titre
ENSG00000142945	106.779	-0.359755	0.131915	-2.72718	0.00638783	0.018886	KIF2C	CMV-
ENSG00000126858	1444.27	0.105645	0.0387413	2.72693	0.00639276	0.0188973	RHOT1	High Titre
ENSG00000169704	23.6924	-0.821856	0.301496	-2.72593	0.00641215	0.0189485	GP9	CMV-
ENSG00000260077	140.855	0.270376	0.0991872	2.72592	0.00641227	0.0189485	NA	High Titre
ENSG00000083799	12523.5	-0.127992	0.0469578	-2.72567	0.00641702	0.0189592	CYLD	CMV-
ENSG00000111707	1801.27	0.0917946	0.0336847	2.72511	0.00642795	0.0189879	SUDS3	High Titre
ENSG00000265787	110.407	0.269066	0.0987374	2.72506	0.00642895	0.0189879	NA	High Titre
ENSG00000126458	323.085	-0.209528	0.0768977	-2.72477	0.00643465	0.018999	RRAS	CMV-
ENSG00000157992	93.5007	-0.218789	0.0802983	-2.7247	0.00643592	0.018999	KRTCAP3	CMV-
ENSG00000257802	14.1466	-0.560443	0.20569	-2.7247	0.00643601	0.018999	NA	CMV-
ENSG00000188290	13.505	-0.803281	0.294874	-2.72415	0.00644678	0.0190275	HES4	CMV-
ENSG00000228463	19.7091	-0.531039	0.194957	-2.72387	0.00645218	0.0190401	RPL23AP21	CMV-
ENSG00000260279	118.807	-0.227183	0.0834084	-2.72375	0.00645457	0.0190439	LOC105371414	CMV-
ENSG00000174365	187.857	-0.153433	0.0563486	-2.72292	0.00647071	0.0190883	SNHG11	CMV-
ENSG00000240449	18.5206	-0.225419	0.0827894	-2.7228	0.0064732	0.0190897	REPIN1-AS1	CMV-
ENSG00000116729	78.718	-0.782324	0.287325	-2.72279	0.00647341	0.0190897	WLS	CMV-
ENSG00000205978	23.1062	-0.363781	0.133662	-2.72165	0.0064956	0.0191518	NYNRIN	CMV-
ENSG00000256229	368.932	-0.178642	0.0656395	-2.72156	0.00649746	0.019152	ZNF486	CMV-
ENSG00000196976	562.573	-0.207042	0.0760755	-2.72154	0.0064979	0.019152	LAGE3	CMV-
ENSG00000063322	2810.42	0.0547873	0.0201319	2.72142	0.0065002	0.0191555	MED29	High Titre
ENSG00000233476	754.27	-0.179676	0.0660266	-2.72127	0.00650322	0.0191611	NA	CMV-
ENSG00000115840	869.906	0.101797	0.0374174	2.72057	0.00651693	0.0191981	SLC25A12	High Titre
ENSG00000236710	19.9967	0.438913	0.161335	2.72051	0.00651803	0.0191981	NA	High Titre
ENSG00000169891	49.2175	-0.534975	0.196652	-2.72041	0.00652009	0.0192009	REPS2	CMV-
ENSG00000161509	106.235	0.269499	0.0990716	2.72024	0.00652343	0.0192042	GRIN2C	High Titre
ENSG00000099953	37.9396	-0.309959	0.113946	-2.72024	0.00652346	0.0192042	MMP11	CMV-
ENSG00000175581	729.768	0.0770456	0.0283252	2.72004	0.00652734	0.0192124	MRPL48	High Titre
ENSG00000117751	1860.64	0.071771	0.0263866	2.71998	0.00652857	0.0192127	PPP1R8	High Titre
ENSG00000079482	13.2562	-0.609998	0.224297	-2.7196	0.00653604	0.0192314	OPHN1	CMV-
ENSG00000172322	361.515	-0.655547	0.241063	-2.7194	0.00654003	0.0192398	CLEC12A	CMV-
ENSG00000066697	407.352	0.107439	0.0395192	2.71866	0.00655473	0.0192797	MSANTD3	High Titre
ENSG00000139218	7848.67	0.109098	0.0401327	2.71844	0.00655898	0.0192889	SCAF11	High Titre
ENSG00000189164	345.104	0.121741	0.0447943	2.71777	0.00657226	0.0193235	ZNF527	High Titre
ENSG00000171848	529.964	-0.508196	0.186992	-2.71774	0.00657297	0.0193235	RRM2	CMV-
ENSG00000133216	31.9897	-0.826938	0.304292	-2.71758	0.00657617	0.0193295	EPHB2	CMV-
ENSG00000144451	197.1	-0.129662	0.047717	-2.71731	0.00658147	0.0193391	SPAG16	CMV-
ENSG00000231925	13138	0.0959609	0.0353148	2.7173	0.00658168	0.0193391	TAPBP	High Titre
ENSG00000236810	23.683	-0.202209	0.0744202	-2.71713	0.00658516	0.019346	ELOA-AS1	CMV-
ENSG00000159403	84.2597	-0.19106	0.0703216	-2.71695	0.00658864	0.0193529	C1R	CMV-
ENSG00000149534	23.7437	-0.814308	0.299722	-2.71688	0.00659009	0.0193539	MS4A2	CMV-
ENSG00000065534	53.2882	-0.413063	0.152052	-2.71658	0.00659598	0.0193679	MYLK	CMV-
ENSG00000093009	69.674	-0.466762	0.171856	-2.716	0.00660758	0.0193953	CDC45	CMV-
ENSG00000065978	20016	-0.138533	0.0510061	-2.716	0.0066076	0.0193953	YBX1	CMV-
ENSG00000250067	112.793	-0.238509	0.0878291	-2.7156	0.00661562	0.0194155	YJEFN3	CMV-
ENSG00000168246	316.822	-0.15623	0.0575392	-2.71519	0.00662383	0.0194363	UBTD2	CMV-
ENSG00000164187	879.667	0.139036	0.0512099	2.71502	0.00662708	0.0194425	LMBRD2	High Titre
ENSG00000116747	1689.51	0.179217	0.0660225	2.71448	0.00663795	0.0194711	RO60	High Titre
ENSG00000254709	17.0254	-0.882323	0.325119	-2.71385	0.00665064	0.019505	IGLL5	CMV-
ENSG00000119801	3672.78	0.178948	0.0659404	2.71378	0.00665204	0.0195057	YPEL5	High Titre
ENSG00000113194	1358.8	0.0953408	0.0351358	2.71349	0.00665781	0.0195193	FAF2	High Titre
ENSG00000151882	321.964	-0.156103	0.0575437	-2.71278	0.00667219	0.0195582	CCL28	CMV-
ENSG00000271997	61.5072	-0.184926	0.0681861	-2.71208	0.00668628	0.0195961	NA	CMV-
ENSG00000072952	46.3112	-0.764439	0.281881	-2.71192	0.00668949	0.0196022	IRAG1	CMV-
ENSG00000120616	3254.73	0.123869	0.0456853	2.71135	0.00670098	0.0196325	EPC1	High Titre
ENSG00000103196	301.11	-0.711321	0.262408	-2.71075	0.0067132	0.0196649	CRISPLD2	CMV-
ENSG00000196743	906.899	-0.23929	0.0882774	-2.71066	0.00671492	0.0196666	GM2A	CMV-
ENSG00000164687	207.713	-0.292162	0.107793	-2.7104	0.00672022	0.0196788	FABP5	CMV-
ENSG00000143379	1497.37	-0.0648594	0.023939	-2.70936	0.00674124	0.019737	SETDB1	CMV-
ENSG00000162191	5451.52	-0.123566	0.0456084	-2.70928	0.00674304	0.0197388	UBXN1	CMV-
ENSG00000081913	348.69	0.131574	0.0485679	2.70907	0.00674726	0.0197478	PHLPP1	High Titre
ENSG00000140948	1307.46	-0.119814	0.044231	-2.70882	0.00675239	0.0197595	ZCCHC14	CMV-
ENSG00000167114	1002.06	0.102134	0.037706	2.70868	0.00675508	0.019764	SLC27A4	High Titre
ENSG00000241316	32.1479	-0.234223	0.0864836	-2.7083	0.0067629	0.0197835	SUCLG2-DT	CMV-
ENSG00000131016	74.3244	-0.614385	0.226875	-2.70803	0.00676831	0.0197957	AKAP12	CMV-
ENSG00000175582	4064.99	0.113194	0.0418002	2.70798	0.00676939	0.0197957	RAB6A	High Titre
ENSG00000100122	9.49402	0.359665	0.13282	2.70792	0.00677057	0.0197958	CRYBB1	High Titre
ENSG00000073792	52.4062	-0.6269	0.231519	-2.70777	0.00677369	0.0198015	IGF2BP2	CMV-
ENSG00000100979	42.863	-0.3945	0.145719	-2.70727	0.00678385	0.0198278	PLTP	CMV-
ENSG00000279662	35.7712	-0.341635	0.126228	-2.70648	0.00680005	0.0198718	NA	CMV-
ENSG00000196154	9850.64	0.125265	0.0462862	2.70632	0.00680329	0.0198779	S100A4	High Titre
ENSG00000089195	958.67	-0.0925767	0.0342147	-2.70576	0.00681482	0.0199082	TRMT6	CMV-
ENSG00000276931	9.38383	0.327176	0.120926	2.7056	0.00681819	0.0199146	NA	High Titre
ENSG00000101343	1264.88	0.117117	0.043309	2.70422	0.00684656	0.0199941	CRNKL1	High Titre
ENSG00000152409	2119.64	0.11852	0.0438531	2.70267	0.00687853	0.0200839	JMY	High Titre
ENSG00000090382	9904.26	-0.598325	0.221387	-2.70262	0.00687964	0.0200839	LYZ	CMV-
ENSG00000228672	174.389	0.189903	0.0702942	2.70155	0.00690169	0.0201448	PROB1	High Titre
ENSG00000177963	3929.43	0.0898625	0.0332744	2.70065	0.00692048	0.0201962	RIC8A	High Titre
ENSG00000264112	508.123	-0.152404	0.0564348	-2.70054	0.00692267	0.0201992	NA	CMV-
ENSG00000100359	2599.64	-0.131933	0.0488647	-2.69996	0.00693474	0.0202309	SGSM3	CMV-
ENSG00000279198	28.8115	-0.301286	0.111596	-2.69979	0.00693839	0.0202381	NA	CMV-
ENSG00000165886	103.365	-0.334342	0.123873	-2.69907	0.00695343	0.0202775	UBTD1	CMV-
ENSG00000078237	376.988	0.109736	0.0406578	2.69903	0.00695423	0.0202775	TIGAR	High Titre
ENSG00000119673	539.639	-0.194026	0.0719114	-2.69813	0.00697309	0.020329	ACOT2	CMV-
ENSG00000165490	62.586	-0.276731	0.102567	-2.69805	0.00697461	0.0203293	DDIAS	CMV-
ENSG00000105122	12818.4	0.147458	0.0546543	2.69801	0.00697556	0.0203293	RASAL3	High Titre
ENSG00000120690	8779.85	0.0916015	0.0339545	2.69777	0.00698059	0.0203405	ELF1	High Titre
ENSG00000084073	1266.1	0.157727	0.0584679	2.69767	0.00698264	0.020343	ZMPSTE24	High Titre
ENSG00000156958	453.491	0.0876206	0.0324827	2.69746	0.00698712	0.0203526	GALK2	High Titre
ENSG00000014257	65.826	-0.726458	0.269328	-2.6973	0.0069905	0.020359	ACP3	CMV-
ENSG00000106052	5138.45	0.064507	0.0239163	2.6972	0.00699246	0.0203609	TAX1BP1	High Titre
ENSG00000135898	416.912	0.363249	0.134679	2.69715	0.00699353	0.0203609	GPR55	High Titre
ENSG00000232504	13.2014	-0.306305	0.11357	-2.69707	0.00699525	0.0203624	NA	CMV-
ENSG00000186660	2301.56	0.109824	0.0407205	2.69701	0.00699648	0.0203626	ZFP91	High Titre
ENSG00000172987	20.6739	-0.536308	0.198884	-2.69659	0.00700539	0.0203851	HPSE2	CMV-
ENSG00000172006	299.024	-0.140847	0.0522437	-2.69596	0.00701867	0.0204202	ZNF554	CMV-
ENSG00000161642	571.206	-0.60792	0.225506	-2.6958	0.00702193	0.0204258	ZNF385A	CMV-
ENSG00000107014	39.4362	-0.301715	0.111922	-2.69575	0.00702298	0.0204258	RLN2	CMV-
ENSG00000188785	935.385	-0.106634	0.0395576	-2.69567	0.00702469	0.0204273	ZNF548	CMV-
ENSG00000017797	4028.69	0.0758443	0.0281378	2.69546	0.00702923	0.0204359	RALBP1	High Titre
ENSG00000230202	317.757	0.544747	0.202101	2.69542	0.00703002	0.0204359	NA	High Titre
ENSG00000009954	6662.44	0.0840736	0.031198	2.69484	0.00704226	0.020468	BAZ1B	High Titre
ENSG00000139517	389.622	0.0981372	0.036419	2.69467	0.00704583	0.0204749	LNX2	High Titre
ENSG00000082397	221.7	-0.671546	0.249252	-2.69424	0.00705484	0.0204965	EPB41L3	CMV-
ENSG00000120262	19.6287	-0.781603	0.290105	-2.69421	0.00705565	0.0204965	CCDC170	CMV-
ENSG00000122034	7240.12	-0.0799562	0.0296801	-2.69393	0.00706152	0.0205101	GTF3A	CMV-
ENSG00000116285	140.594	0.311803	0.115776	2.69316	0.00707793	0.0205543	ERRFI1	High Titre
ENSG00000170949	1746.61	0.0987071	0.0366522	2.69307	0.0070797	0.0205559	ZNF160	High Titre
ENSG00000134108	1858.83	0.0952463	0.035374	2.69255	0.0070908	0.0205841	ARL8B	High Titre
ENSG00000143442	3232.63	0.0909546	0.0337807	2.6925	0.00709181	0.0205841	POGZ	High Titre
ENSG00000268144	8.98045	0.493028	0.183122	2.69235	0.00709499	0.0205899	NIFKP6	High Titre
ENSG00000160299	4586.76	0.119332	0.0443466	2.6909	0.00712587	0.0206756	PCNT	High Titre
ENSG00000276728	61.6945	-0.164794	0.0612424	-2.69085	0.00712696	0.0206756	NA	CMV-
ENSG00000070785	460.123	-0.0741362	0.0275524	-2.69074	0.00712946	0.0206794	EIF2B3	CMV-
ENSG00000165527	12505.4	0.117632	0.0437203	2.69055	0.00713344	0.0206874	ARF6	High Titre
ENSG00000157168	52.9171	-0.831892	0.309224	-2.69025	0.00713977	0.0207023	NRG1	CMV-
ENSG00000215114	1240.33	0.140573	0.0522813	2.68877	0.0071715	0.0207908	UBXN2B	High Titre
ENSG00000154059	744.376	-0.109055	0.0405638	-2.68848	0.00717775	0.0208054	IMPACT	CMV-
ENSG00000236946	38.5303	-0.394356	0.14669	-2.68837	0.00718025	0.0208091	HNRNPA1P70	CMV-
ENSG00000279369	938.101	-0.121978	0.0453806	-2.68788	0.00719069	0.0208359	NA	CMV-
ENSG00000163635	3262.3	0.103913	0.0386661	2.68744	0.00720012	0.0208596	ATXN7	High Titre
ENSG00000259623	260.239	0.203598	0.0757606	2.68739	0.00720133	0.0208596	NA	High Titre
ENSG00000221838	238.901	0.119838	0.0446008	2.6869	0.00721182	0.0208865	AP4M1	High Titre
ENSG00000279456	33.4443	-0.244992	0.0911867	-2.68671	0.00721604	0.0208952	NA	CMV-
ENSG00000232470	38.1051	-0.185182	0.0689448	-2.68594	0.00723256	0.0209395	NA	CMV-
ENSG00000269904	23.5912	0.243095	0.0905173	2.68562	0.00723958	0.0209563	NA	High Titre
ENSG00000129675	8278.15	0.0665464	0.0247802	2.68547	0.00724276	0.020962	ARHGEF6	High Titre
ENSG00000141994	1074	-0.164832	0.0613891	-2.68503	0.00725231	0.0209861	DUS3L	CMV-
ENSG00000273045	44.9316	-0.225155	0.0838584	-2.68494	0.00725428	0.0209882	C2orf15	CMV-
ENSG00000100888	6572.16	0.0612922	0.0228312	2.68459	0.00726197	0.0210069	CHD8	High Titre
ENSG00000279406	38.7723	0.191786	0.0714459	2.68435	0.0072671	0.0210182	NA	High Titre
ENSG00000090061	751.997	0.0804565	0.029975	2.68412	0.00727212	0.0210283	CCNK	High Titre
ENSG00000211451	70.3868	-0.152863	0.0569517	-2.68408	0.00727303	0.0210283	NA	CMV-
ENSG00000225178	260.366	-0.245194	0.0913548	-2.68398	0.00727522	0.0210311	NA	CMV-
ENSG00000134905	2229.31	-0.100546	0.0374675	-2.68354	0.00728466	0.0210548	CARS2	CMV-
ENSG00000250565	359.592	-0.134703	0.0501987	-2.68339	0.00728793	0.0210607	ATP6V1E2	CMV-
ENSG00000137726	14.0414	-0.852061	0.317587	-2.68292	0.00729829	0.0210871	FXYD6	CMV-
ENSG00000228037	35.3304	-0.263135	0.0980812	-2.68283	0.00730019	0.0210883	NA	CMV-
ENSG00000112130	763.595	0.0994887	0.0370841	2.68278	0.00730126	0.0210883	RNF8	High Titre
ENSG00000275367	22.641	-0.335541	0.125075	-2.68272	0.00730272	0.0210883	NA	CMV-
ENSG00000182578	1197.7	-0.64323	0.239772	-2.68267	0.00730361	0.0210883	CSF1R	CMV-
ENSG00000238039	11.7802	0.453611	0.169106	2.68241	0.00730943	0.0211004	NA	High Titre
ENSG00000276775	10.3562	-0.840973	0.313519	-2.68237	0.00731027	0.0211004	IGHV4-4	CMV-
ENSG00000044459	29.0845	-0.595424	0.222013	-2.68193	0.00731982	0.0211244	CNTLN	CMV-
ENSG00000166575	357.717	0.150345	0.0560624	2.68174	0.00732396	0.0211328	TMEM135	High Titre
ENSG00000136122	234.511	0.144859	0.0540263	2.68127	0.00733426	0.0211589	BORA	High Titre
ENSG00000132964	620.767	0.06792	0.0253325	2.68114	0.00733726	0.021164	CDK8	High Titre
ENSG00000184986	115.387	-0.439542	0.163944	-2.68106	0.00733898	0.0211654	TMEM121	CMV-
ENSG00000162692	83.1102	0.552159	0.206038	2.67989	0.00736457	0.0212357	VCAM1	High Titre
ENSG00000271913	88.0011	-0.1788	0.0667237	-2.67971	0.00736864	0.0212389	TAGAP-AS1	CMV-
ENSG00000072071	1473	-0.153146	0.0571511	-2.67967	0.0073694	0.0212389	ADGRL1	CMV-
ENSG00000249673	845.931	0.124431	0.046435	2.67967	0.00736942	0.0212389	NA	High Titre
ENSG00000152234	11977.3	-0.0625652	0.0233521	-2.67921	0.00737963	0.0212648	ATP5F1A	CMV-
ENSG00000104081	509.14	0.275723	0.102948	2.67828	0.00740017	0.0213204	BMF	High Titre
ENSG00000079332	3143.32	0.131493	0.0491012	2.678	0.00740626	0.0213344	SAR1A	High Titre
ENSG00000102312	727.05	0.113337	0.0423226	2.67794	0.00740775	0.0213351	PORCN	High Titre
ENSG00000174796	377.482	0.156882	0.0585871	2.67776	0.0074117	0.0213395	THAP6	High Titre
ENSG00000245532	9097.13	-0.176096	0.0657624	-2.67775	0.00741177	0.0213395	NEAT1	CMV-
ENSG00000197580	21.095	0.222481	0.0830894	2.67761	0.007415	0.0213426	BCO2	High Titre
ENSG00000104691	225.088	0.153939	0.057492	2.67757	0.00741575	0.0213426	UBXN8	High Titre
ENSG00000125657	89.5281	0.464134	0.173344	2.67754	0.00741658	0.0213426	TNFSF9	High Titre
ENSG00000180182	1390.53	0.111862	0.0417799	2.67741	0.00741944	0.0213472	MED14	High Titre
ENSG00000258227	29.5919	-0.906725	0.338687	-2.67717	0.00742464	0.0213586	CLEC5A	CMV-
ENSG00000182310	17.3474	-0.33507	0.12519	-2.6765	0.00743957	0.0213972	SPACA6	CMV-
ENSG00000100852	1654.93	-0.158884	0.0593635	-2.67646	0.00744054	0.0213972	ARHGAP5	CMV-
ENSG00000153094	2311.38	0.138022	0.0515723	2.67627	0.00744461	0.0214053	BCL2L11	High Titre
ENSG00000146955	20.8302	-0.267502	0.0999629	-2.67601	0.00745043	0.0214184	RAB19	CMV-
ENSG00000085274	726.559	0.11286	0.042208	2.6739	0.00749753	0.0215502	MYNN	High Titre
ENSG00000135218	877.129	-0.654237	0.244717	-2.67345	0.00750764	0.0215757	CD36	CMV-
ENSG00000106123	996.404	-0.185425	0.0693683	-2.67304	0.00751662	0.0215968	EPHB6	CMV-
ENSG00000169282	63.0548	0.187611	0.0701875	2.67301	0.0075175	0.0215968	KCNAB1	High Titre
ENSG00000118503	13361.8	0.427123	0.159807	2.67274	0.00752337	0.02161	TNFAIP3	High Titre
ENSG00000105085	228.271	0.11133	0.0416653	2.672	0.0075401	0.0216544	MED26	High Titre
ENSG00000232186	15.2104	-0.289936	0.108528	-2.67152	0.00755081	0.0216816	TERF1P7	CMV-
ENSG00000120697	678.308	0.0731998	0.0274035	2.67119	0.00755829	0.0216994	ALG5	High Titre
ENSG00000148300	1709.17	-0.108854	0.0407541	-2.671	0.00756259	0.0217081	REXO4	CMV-
ENSG00000181638	337.933	-0.124692	0.0466856	-2.67088	0.00756519	0.0217119	ZFP41	CMV-
ENSG00000181284	553.41	0.158963	0.0595186	2.67081	0.00756677	0.0217129	TMEM102	High Titre
ENSG00000220804	173.347	0.126458	0.0473503	2.67069	0.0075695	0.021717	NA	High Titre
ENSG00000013016	546.588	0.127789	0.0478525	2.67047	0.00757443	0.0217258	EHD3	High Titre
ENSG00000225972	76.8434	0.784933	0.293934	2.67044	0.0075751	0.0217258	MTND1P23	High Titre
ENSG00000167548	12293.9	0.114206	0.0427746	2.66995	0.00758619	0.021754	KMT2D	High Titre
ENSG00000254760	13.9624	0.48683	0.182348	2.66978	0.00759002	0.0217614	NA	High Titre
ENSG00000171097	336.751	-0.108813	0.0407654	-2.66925	0.00760202	0.0217921	KYAT1	CMV-
ENSG00000129351	15289.2	-0.0688308	0.0257877	-2.66913	0.00760481	0.0217965	ILF3	CMV-
ENSG00000214293	97.8176	-0.13565	0.0508249	-2.66897	0.00760842	0.0218032	APTR	CMV-
ENSG00000135363	268.645	-0.677623	0.253957	-2.66826	0.00762456	0.0218458	LMO2	CMV-
ENSG00000036549	1759.28	0.088889	0.0333144	2.66818	0.00762623	0.0218469	ZZZ3	High Titre
ENSG00000241015	571.136	-0.178811	0.0670438	-2.66708	0.0076513	0.0219114	NA	CMV-
ENSG00000084110	91.039	-0.571602	0.214317	-2.66708	0.0076513	0.0219114	HAL	CMV-
ENSG00000092871	1288.29	0.104018	0.0390033	2.6669	0.00765554	0.0219199	RFFL	High Titre
ENSG00000138942	1036.27	0.0731584	0.0274374	2.66638	0.0076673	0.0219499	RNF185	High Titre
ENSG00000088826	38.9137	-0.677806	0.254265	-2.66575	0.00768174	0.0219876	SMOX	CMV-
ENSG00000213123	12.4243	0.260646	0.0977852	2.6655	0.00768738	0.022	DYNLT2B	High Titre
ENSG00000150076	41.5331	0.209364	0.0785525	2.66527	0.00769268	0.0220115	NA	High Titre
ENSG00000260806	9.64596	-0.397078	0.149005	-2.66486	0.00770208	0.0220348	NA	CMV-
ENSG00000168038	196.782	0.153827	0.0577259	2.66479	0.00770375	0.0220359	ULK4	High Titre
ENSG00000279207	449.34	0.128368	0.0481759	2.66456	0.00770882	0.0220467	NA	High Titre
ENSG00000178761	726.738	0.107454	0.0403287	2.66445	0.00771148	0.0220506	FAM219B	High Titre
ENSG00000089916	2916.63	0.073613	0.0276325	2.664	0.00772179	0.0220764	GPATCH2L	High Titre
ENSG00000196296	32.0024	-0.287963	0.108105	-2.66374	0.0077277	0.0220896	ATP2A1	CMV-
ENSG00000108848	6532.9	-0.151003	0.056699	-2.66323	0.00773947	0.0221196	LUC7L3	CMV-
ENSG00000171298	1710.92	-0.28979	0.108817	-2.6631	0.00774254	0.0221218	GAA	CMV-
ENSG00000119912	990.036	0.0978626	0.0367479	2.66308	0.00774283	0.0221218	IDE	High Titre
ENSG00000222020	23.6272	-0.305307	0.114703	-2.6617	0.00777461	0.0222085	HDAC4-AS1	CMV-
ENSG00000003987	67.5042	0.155015	0.0582402	2.66165	0.00777576	0.0222085	MTMR7	High Titre
ENSG00000125388	97.1905	0.158149	0.0594258	2.66129	0.0077843	0.0222292	GRK4	High Titre
ENSG00000139350	1085.25	0.119032	0.044731	2.66107	0.00778938	0.02224	NEDD1	High Titre
ENSG00000263013	34.2189	0.185752	0.0698113	2.66078	0.00779598	0.0222551	NA	High Titre
ENSG00000175029	877.868	-0.346738	0.130336	-2.66035	0.0078059	0.0222781	CTBP2	CMV-
ENSG00000176659	98.0518	0.227128	0.085376	2.66032	0.00780661	0.0222781	NA	High Titre
ENSG00000177519	18.9522	-1.07099	0.402651	-2.65985	0.00781745	0.0223053	RPRM	CMV-
ENSG00000273189	21.0258	-0.265934	0.100007	-2.65916	0.00783351	0.0223474	NA	CMV-
ENSG00000106266	368.605	-0.152608	0.0573948	-2.65893	0.00783902	0.0223594	SNX8	CMV-
ENSG00000170633	1601.2	0.114727	0.0431542	2.65854	0.00784807	0.0223815	RNF34	High Titre
ENSG00000278662	70.6021	-0.382692	0.143952	-2.65847	0.00784959	0.0223821	GOLGA6L4	CMV-
ENSG00000172243	348.427	-0.649115	0.24421	-2.65802	0.00786002	0.0224059	CLEC7A	CMV-
ENSG00000003147	42.6004	-0.293176	0.1103	-2.658	0.00786056	0.0224059	ICA1	CMV-
ENSG00000101412	159.146	-0.309854	0.116606	-2.65727	0.00787766	0.0224509	E2F1	CMV-
ENSG00000196139	29.9896	-0.572839	0.215631	-2.65657	0.00789389	0.0224935	AKR1C3	CMV-
ENSG00000118193	45.8205	-0.554336	0.208714	-2.65595	0.00790847	0.0225312	KIF14	CMV-
ENSG00000189376	39.228	0.24171	0.0910363	2.6551	0.00792849	0.0225845	C8orf76	High Titre
ENSG00000143368	2513.01	0.0682441	0.0257056	2.65484	0.00793468	0.0225984	SF3B4	High Titre
ENSG00000221716	9.72583	0.300782	0.113326	2.65412	0.00795153	0.02264	SNORA11	High Titre
ENSG00000243960	16.7481	-0.223265	0.0841207	-2.6541	0.00795191	0.02264	NA	CMV-
ENSG00000197540	7075.93	0.175194	0.0660384	2.65291	0.00798007	0.0227164	GZMM	High Titre
ENSG00000224769	24.4881	-0.414341	0.156202	-2.6526	0.00798749	0.0227337	NA	CMV-
ENSG00000134489	29.0444	-0.573768	0.216334	-2.65223	0.00799632	0.022753	HRH4	CMV-
ENSG00000095539	72.9984	-0.187593	0.0707327	-2.65215	0.00799819	0.022753	SEMA4G	CMV-
ENSG00000235101	10.0214	-0.302216	0.113951	-2.65214	0.00799823	0.022753	NA	CMV-
ENSG00000144668	12.8366	-0.841618	0.31735	-2.65202	0.00800129	0.0227559	ITGA9	CMV-
ENSG00000268912	42.4451	-0.224057	0.0844865	-2.65199	0.00800192	0.0227559	NA	CMV-
ENSG00000145715	1365.36	-0.0900963	0.0339814	-2.65134	0.00801727	0.0227928	RASA1	CMV-
ENSG00000058091	61.6285	-0.632399	0.238522	-2.65133	0.00801756	0.0227928	CDK14	CMV-
ENSG00000113845	1396.43	-0.0750756	0.0283196	-2.65101	0.00802508	0.0228104	TIMMDC1	CMV-
ENSG00000278768	24.5317	-0.233262	0.0880118	-2.65035	0.00804077	0.0228513	BACE1-AS	CMV-
ENSG00000171236	67.4299	-0.812285	0.306558	-2.6497	0.0080564	0.0228919	LRG1	CMV-
ENSG00000211764	52.9833	-0.255657	0.096499	-2.64932	0.00806532	0.0229134	TRBJ2-1	CMV-
ENSG00000184009	47936.8	-0.0785675	0.0296569	-2.64922	0.00806781	0.0229167	ACTG1	CMV-
ENSG00000178445	14.7083	-0.630368	0.238002	-2.64858	0.00808313	0.0229564	GLDC	CMV-
ENSG00000204291	15.2935	0.340071	0.128407	2.64838	0.00808796	0.0229663	COL15A1	High Titre
ENSG00000115355	790.224	-0.253748	0.0958196	-2.64818	0.0080926	0.0229745	CCDC88A	CMV-
ENSG00000092439	3980.25	0.0870801	0.0328841	2.64809	0.00809481	0.0229745	TRPM7	High Titre
ENSG00000140534	32.9514	-0.501301	0.189307	-2.64809	0.00809485	0.0229745	TICRR	CMV-
ENSG00000223573	22.7878	0.309185	0.116807	2.64697	0.00812166	0.0230468	TINCR	High Titre
ENSG00000177383	681.271	-0.14627	0.0552738	-2.64627	0.00813837	0.0230903	MAGEF1	CMV-
ENSG00000167711	24.8071	-0.431707	0.163185	-2.64552	0.00815665	0.0231384	SERPINF2	CMV-
ENSG00000176171	843.02	-0.0858366	0.0324513	-2.64508	0.00816704	0.023164	BNIP3	CMV-
ENSG00000250220	11.2349	-0.370656	0.140156	-2.6446	0.00817882	0.0231936	ANKRD17-DT	CMV-
ENSG00000135540	12.4468	-0.497561	0.188182	-2.64405	0.00819216	0.0232276	NHSL1	CMV-
ENSG00000198763	48497	-0.170277	0.0644128	-2.64353	0.00820462	0.0232591	MT-ND2	CMV-
ENSG00000156853	600.806	0.105755	0.0400083	2.64334	0.00820929	0.0232646	ZNF689	High Titre
ENSG00000113742	1021.53	0.142124	0.053767	2.64334	0.00820929	0.0232646	CPEB4	High Titre
ENSG00000183023	118.622	-0.700694	0.265147	-2.64266	0.00822572	0.0233073	SLC8A1	CMV-
ENSG00000203879	4579.49	-0.0893177	0.0338049	-2.64216	0.00823797	0.0233382	GDI1	CMV-
ENSG00000224383	256.128	-0.162383	0.0614686	-2.64172	0.00824874	0.0233648	PRR29	CMV-
ENSG00000167315	1905.62	0.128907	0.0488011	2.64148	0.0082545	0.0233773	ACAA2	High Titre
ENSG00000188315	502.864	0.0879127	0.0332835	2.64133	0.00825819	0.0233839	C3orf62	High Titre
ENSG00000173141	828.978	-0.103108	0.03904	-2.64109	0.00826389	0.0233962	MRPL57	CMV-
ENSG00000244723	23.4347	-0.266625	0.100955	-2.64104	0.00826532	0.0233963	NA	CMV-
ENSG00000227097	308.492	-0.385707	0.146059	-2.64076	0.00827197	0.0234113	NA	CMV-
ENSG00000180667	555.277	0.193514	0.0732865	2.64051	0.00827805	0.0234247	YOD1	High Titre
ENSG00000228960	22.3089	-0.41387	0.156764	-2.64007	0.00828883	0.0234513	NA	CMV-
ENSG00000226445	23.1003	-0.266673	0.101024	-2.63971	0.00829775	0.0234727	NA	CMV-
ENSG00000128594	71.2197	-0.529095	0.200447	-2.63957	0.00830114	0.0234773	LRRC4	CMV-
ENSG00000073910	681.245	0.285046	0.107993	2.63949	0.0083031	0.0234773	FRY	High Titre
ENSG00000100483	496.554	0.0954637	0.0361677	2.63947	0.00830351	0.0234773	VCPKMT	High Titre
ENSG00000185215	1030.42	-0.661241	0.250571	-2.63893	0.00831674	0.0235109	TNFAIP2	CMV-
ENSG00000162999	33.0219	0.335277	0.127068	2.63855	0.00832603	0.0235332	DUSP19	High Titre
ENSG00000204103	475.744	-0.733607	0.278041	-2.63848	0.00832775	0.0235342	MAFB	CMV-
ENSG00000250486	12.5559	-0.381632	0.144662	-2.63809	0.00833737	0.0235575	FAM218A	CMV-
ENSG00000177889	2661	0.0925798	0.0350945	2.63801	0.00833936	0.0235593	UBE2N	High Titre
ENSG00000144645	66.5506	-0.541614	0.205369	-2.63728	0.0083575	0.0236066	OSBPL10	CMV-
ENSG00000186280	15.1773	-0.316216	0.119934	-2.63659	0.00837448	0.0236507	KDM4D	CMV-
ENSG00000182873	189.139	-0.161084	0.0611007	-2.63637	0.00837989	0.0236621	PRKCZ-AS1	CMV-
ENSG00000197122	208.193	-0.415333	0.157566	-2.63592	0.00839088	0.0236892	SRC	CMV-
ENSG00000136732	3822.14	-0.133084	0.0504948	-2.6356	0.00839882	0.0237077	GYPC	CMV-
ENSG00000166743	12.772	-0.428947	0.162799	-2.63483	0.00841794	0.0237578	ACSM1	CMV-
ENSG00000204852	170.052	-0.155337	0.0589723	-2.63406	0.00843695	0.0238069	TCTN1	CMV-
ENSG00000111231	402.029	-0.0965821	0.0366672	-2.63402	0.00843811	0.0238069	GPN3	CMV-
ENSG00000112234	767.094	0.117894	0.0447627	2.63376	0.00844444	0.0238208	FBXL4	High Titre
ENSG00000211793	115.047	0.432695	0.164347	2.63282	0.00846803	0.0238834	TRAV9-2	High Titre
ENSG00000184060	84.7234	-0.637509	0.242219	-2.63195	0.00848961	0.0239404	ADAP2	CMV-
ENSG00000130202	56.2	-0.634407	0.241143	-2.63083	0.00851776	0.0240158	NECTIN2	CMV-
ENSG00000169442	5528.78	0.262303	0.0997121	2.6306	0.00852344	0.0240278	CD52	High Titre
ENSG00000197249	2950.82	-0.650911	0.247467	-2.6303	0.008531	0.0240452	SERPINA1	CMV-
ENSG00000183576	2685.25	-0.0651319	0.0247674	-2.62974	0.0085449	0.0240785	SETD3	CMV-
ENSG00000010017	1875.29	0.0756581	0.0287704	2.62972	0.00854561	0.0240785	RANBP9	High Titre
ENSG00000024526	19.9049	-0.607312	0.230949	-2.62963	0.00854776	0.0240806	DEPDC1	CMV-
ENSG00000172197	227.668	-0.245819	0.0934883	-2.62941	0.00855344	0.0240926	MBOAT1	CMV-
ENSG00000059378	2442.89	0.0985724	0.0374898	2.62931	0.0085558	0.0240948	PARP12	High Titre
ENSG00000214022	3040.44	-0.122789	0.046701	-2.62926	0.00855703	0.0240948	REPIN1	CMV-
ENSG00000266777	87.7023	-0.194624	0.0740351	-2.62881	0.00856853	0.0241233	NA	CMV-
ENSG00000115415	13590.2	0.195829	0.0745088	2.62827	0.00858212	0.0241576	STAT1	High Titre
ENSG00000131037	123.526	0.258341	0.0983102	2.62782	0.00859342	0.0241854	EPS8L1	High Titre
ENSG00000196172	241.698	-0.237229	0.0902963	-2.62723	0.00860831	0.0242233	ZNF681	CMV-
ENSG00000174564	24.948	0.221207	0.0842092	2.62688	0.00861725	0.0242445	IL20RB	High Titre
ENSG00000224397	176.129	-0.677661	0.258016	-2.62643	0.00862854	0.0242723	PELATON	CMV-
ENSG00000162522	63.447	-0.346357	0.131884	-2.62622	0.00863382	0.0242831	NHSL3	CMV-
ENSG00000086598	4641.91	0.0959283	0.0365355	2.62562	0.00864911	0.0243222	TMED2	High Titre
ENSG00000117906	1315.88	0.0786342	0.0299515	2.62539	0.00865508	0.0243325	RCN2	High Titre
ENSG00000153339	2167.55	0.11432	0.0435446	2.62536	0.00865563	0.0243325	TRAPPC8	High Titre
ENSG00000131931	446.912	0.108135	0.0411926	2.62512	0.00866183	0.0243459	THAP1	High Titre
ENSG00000134057	154.422	-0.286959	0.109344	-2.62438	0.00868065	0.0243909	CCNB1	CMV-
ENSG00000108953	2173.4	-0.164881	0.0628277	-2.62434	0.0086817	0.0243909	YWHAE	CMV-
ENSG00000079263	2793.5	0.102221	0.0389515	2.62433	0.00868208	0.0243909	SP140	High Titre
ENSG00000167004	11710.7	0.082474	0.0314276	2.62426	0.00868381	0.0243918	PDIA3	High Titre
ENSG00000100105	2647.84	-0.0955967	0.0364295	-2.62416	0.00868629	0.0243947	PATZ1	CMV-
ENSG00000267767	115.202	0.172595	0.0657901	2.62342	0.00870506	0.0244434	LINC01801	High Titre
ENSG00000141642	253.234	-0.124174	0.0473465	-2.62266	0.00872459	0.0244943	ELAC1	CMV-
ENSG00000181610	939.738	-0.0771445	0.0294337	-2.62096	0.00876831	0.024613	MRPS23	CMV-
ENSG00000185379	713.137	0.0909753	0.0347146	2.62066	0.00877596	0.0246304	RAD51D	High Titre
ENSG00000232748	16.4541	0.260931	0.0995887	2.62009	0.00879061	0.0246649	NA	High Titre
ENSG00000146859	1038	0.0906429	0.0345956	2.62007	0.00879113	0.0246649	TMEM140	High Titre
ENSG00000122687	789.347	-0.0864457	0.0329971	-2.6198	0.00879825	0.0246809	MRM2	CMV-
ENSG00000160785	1243.78	0.090579	0.0345766	2.61966	0.00880175	0.0246866	SLC25A44	High Titre
ENSG00000168615	246.136	-0.354893	0.13548	-2.61952	0.00880531	0.0246926	ADAM9	CMV-
ENSG00000268869	21.9893	-0.595278	0.227309	-2.61881	0.00882372	0.0247402	NA	CMV-
ENSG00000165637	2328.18	-0.0762187	0.0291123	-2.61809	0.00884222	0.024788	VDAC2	CMV-
ENSG00000037749	449.875	0.130839	0.0499834	2.61766	0.00885362	0.0248159	MFAP3	High Titre
ENSG00000115526	432.528	0.125783	0.04806	2.6172	0.00886538	0.0248448	CHST10	High Titre
ENSG00000150627	17.3806	-0.542689	0.207383	-2.61684	0.00887479	0.0248671	WDR17	CMV-
ENSG00000114670	57.202	-0.210093	0.080296	-2.61649	0.008884	0.0248888	NEK11	CMV-
ENSG00000105778	1970.08	0.0684026	0.0261447	2.61631	0.00888849	0.0248974	AVL9	High Titre
ENSG00000153066	2117.37	0.0933206	0.0356734	2.61597	0.00889743	0.0249183	TXNDC11	High Titre
ENSG00000247853	35.1402	0.164848	0.0630209	2.61577	0.00890274	0.0249291	NA	High Titre
ENSG00000238164	458.62	-0.16503	0.0630945	-2.6156	0.00890705	0.0249371	NA	CMV-
ENSG00000110079	38.5029	-0.791221	0.302514	-2.61548	0.00891009	0.0249382	MS4A4A	CMV-
ENSG00000152253	26.7891	-0.541735	0.207127	-2.61548	0.00891033	0.0249382	SPC25	CMV-
ENSG00000181982	78.8124	-0.720384	0.275531	-2.61453	0.00893503	0.0250032	CCDC149	CMV-
ENSG00000101966	2542.35	0.14881	0.0569252	2.61414	0.00894533	0.025028	XIAP	High Titre
ENSG00000166016	57.2947	-0.245029	0.0937344	-2.61408	0.00894691	0.0250283	ABTB2	CMV-
ENSG00000260992	78.5073	-0.222157	0.0849928	-2.61383	0.00895336	0.0250408	NA	CMV-
ENSG00000277851	16.251	-0.305032	0.116701	-2.61379	0.0089543	0.0250408	LINC02391	CMV-
ENSG00000135862	32.096	-0.742043	0.283915	-2.6136	0.00895927	0.0250506	LAMC1	CMV-
ENSG00000174516	219.008	-0.184529	0.0706132	-2.61324	0.00896888	0.0250734	PELI3	CMV-
ENSG00000157184	232.313	-0.152466	0.0583664	-2.61222	0.0089956	0.0251436	CPT2	CMV-
ENSG00000160207	9.61303	-0.366331	0.14024	-2.61217	0.00899692	0.0251436	HSF2BP	CMV-
ENSG00000230539	12.1656	0.344195	0.131774	2.61201	0.00900122	0.0251515	AOAH-IT1	High Titre
ENSG00000232713	51.0498	0.181662	0.0695541	2.6118	0.00900659	0.0251587	NA	High Titre
ENSG00000196449	489.989	0.195322	0.0747859	2.61175	0.00900808	0.0251587	YRDC	High Titre
ENSG00000164938	1101.28	0.189236	0.0724559	2.61174	0.0090082	0.0251587	TP53INP1	High Titre
ENSG00000174606	1591.86	0.102338	0.0391885	2.61144	0.00901614	0.0251768	ANGEL2	High Titre
ENSG00000128585	1658.05	0.108691	0.0416243	2.61124	0.00902156	0.0251878	MKLN1	High Titre
ENSG00000246731	28.8382	0.316513	0.121229	2.61087	0.00903132	0.025211	MGC16275	High Titre
ENSG00000244242	18.3912	-0.351783	0.134745	-2.61072	0.00903509	0.0252174	IFITM10	CMV-
ENSG00000125351	852.882	-0.141194	0.0540926	-2.61022	0.00904833	0.0252468	UPF3B	CMV-
ENSG00000126457	3738.59	-0.096226	0.0368652	-2.61021	0.00904858	0.0252468	PRMT1	CMV-
ENSG00000229754	67.0243	-0.643776	0.246665	-2.60992	0.00905624	0.0252641	NA	CMV-
ENSG00000198131	931.17	-0.100031	0.0383299	-2.60975	0.00906091	0.0252703	ZNF544	CMV-
ENSG00000268734	26.4182	-0.776908	0.297697	-2.60973	0.00906141	0.0252703	NA	CMV-
ENSG00000063761	218.444	-0.128769	0.0493531	-2.60915	0.00907684	0.0253092	ADCK1	CMV-
ENSG00000187676	587.31	0.105955	0.0406099	2.60909	0.00907843	0.0253095	B3GLCT	High Titre
ENSG00000223509	419.529	0.181713	0.0696544	2.60879	0.00908642	0.0253277	NA	High Titre
ENSG00000277969	208.411	0.14236	0.0545785	2.60835	0.00909804	0.0253559	NA	High Titre
ENSG00000161692	208.619	-0.123074	0.0471881	-2.60815	0.00910333	0.0253666	DBF4B	CMV-
ENSG00000169564	5499.21	-0.131808	0.050545	-2.60774	0.00911424	0.0253928	PCBP1	CMV-
ENSG00000215105	51.4267	-0.363678	0.139478	-2.60742	0.00912273	0.0254124	NA	CMV-
ENSG00000149823	6619.15	-0.169554	0.0650366	-2.60706	0.00913236	0.0254351	VPS51	CMV-
ENSG00000114948	186.483	-0.65805	0.252424	-2.60692	0.00913594	0.0254409	ADAM23	CMV-
ENSG00000281404	23.7934	0.237061	0.0909489	2.60653	0.00914649	0.0254661	LINC01176	High Titre
ENSG00000253955	19.4035	0.237294	0.0910421	2.60642	0.00914952	0.0254705	LINC02995	High Titre
ENSG00000116157	497.85	-0.128005	0.0491136	-2.6063	0.00915256	0.0254748	GPX7	CMV-
ENSG00000239264	56.8388	-0.469257	0.180114	-2.60534	0.00917841	0.0255426	TXNDC5	CMV-
ENSG00000124198	3266.17	0.056069	0.0215249	2.60485	0.00919157	0.0255751	ARFGEF2	High Titre
ENSG00000108312	10233	-0.0834837	0.0320542	-2.60445	0.00920212	0.0256002	UBTF	CMV-
ENSG00000229677	57.204	-0.292013	0.112124	-2.60437	0.00920435	0.0256023	RPL17P28	CMV-
ENSG00000130175	12120.7	-0.104301	0.040057	-2.60381	0.00921943	0.0256401	PRKCSH	CMV-
ENSG00000140931	3639.54	0.0909703	0.03495	2.60287	0.00924471	0.0257062	CMTM3	High Titre
ENSG00000205089	65.758	-0.21532	0.0827346	-2.60253	0.00925374	0.0257269	CCNI2	CMV-
ENSG00000225101	11.3735	-0.819806	0.315009	-2.60248	0.00925515	0.0257269	OR52K3P	CMV-
ENSG00000167107	426.381	0.115926	0.0445483	2.60225	0.00926134	0.02574	ACSF2	High Titre
ENSG00000110497	1741.21	0.0772966	0.0297117	2.60155	0.00928031	0.0257885	AMBRA1	High Titre
ENSG00000172466	4383.27	0.102574	0.0394399	2.60076	0.00930167	0.0258437	ZNF24	High Titre
ENSG00000163659	1733.42	0.233638	0.0898574	2.6001	0.00931973	0.0258897	TIPARP	High Titre
ENSG00000089048	827.646	-0.171837	0.0661013	-2.5996	0.0093333	0.0259232	ESF1	CMV-
ENSG00000185722	2797.2	0.0797951	0.0306985	2.59932	0.0093409	0.0259353	ANKFY1	High Titre
ENSG00000101213	79.9638	-0.269619	0.103728	-2.59929	0.00934172	0.0259353	PTK6	CMV-
ENSG00000149782	439.302	-0.182363	0.0701595	-2.59927	0.00934222	0.0259353	PLCB3	CMV-
ENSG00000143190	947.327	0.117126	0.045067	2.59893	0.00935146	0.025956	POU2F1	High Titre
ENSG00000272343	13.5608	-0.286715	0.110325	-2.59883	0.00935434	0.025956	NA	CMV-
ENSG00000135835	59.1201	0.173132	0.0666206	2.59878	0.00935569	0.025956	KIAA1614	High Titre
ENSG00000133069	215.068	0.27641	0.106362	2.59876	0.00935603	0.025956	TMCC2	High Titre
ENSG00000028137	13971.9	0.169087	0.0650655	2.59872	0.00935722	0.025956	TNFRSF1B	High Titre
ENSG00000233527	61.1394	-0.133696	0.0514495	-2.59859	0.00936073	0.0259615	ZNF529-AS1	CMV-
ENSG00000132912	1171.84	0.0959398	0.0369266	2.59812	0.00937349	0.0259927	DCTN4	High Titre
ENSG00000136868	493.089	-0.185316	0.0713314	-2.59796	0.00937799	0.026001	SLC31A1	CMV-
ENSG00000198121	16.4154	-0.824526	0.317445	-2.59738	0.0093937	0.0260403	LPAR1	CMV-
ENSG00000278828	29.7818	-0.517928	0.199412	-2.59727	0.00939675	0.0260445	H3C10	CMV-
ENSG00000185813	1195.75	0.109586	0.0422042	2.59656	0.00941625	0.0260931	PCYT2	High Titre
ENSG00000165702	21.4289	-0.685434	0.263982	-2.59652	0.00941732	0.0260931	GFI1B	CMV-
ENSG00000035681	2339.69	0.0566945	0.0218382	2.59612	0.00942844	0.0261197	NSMAF	High Titre
ENSG00000197780	267.372	0.224353	0.0864226	2.596	0.00943151	0.026124	TAF13	High Titre
ENSG00000090013	391.129	-0.296733	0.114326	-2.59551	0.00944514	0.0261575	BLVRB	CMV-
ENSG00000203709	226.24	-0.203311	0.0783535	-2.59479	0.0094648	0.0262077	NA	CMV-
ENSG00000232973	14.4778	-0.622633	0.240017	-2.59412	0.00948341	0.0262551	CYP1B1-AS1	CMV-
ENSG00000225762	10.3374	0.276729	0.106685	2.5939	0.00948931	0.0262671	NA	High Titre
ENSG00000238198	17.9312	-0.286836	0.110614	-2.59314	0.00951048	0.0263215	LRIG2-DT	CMV-
ENSG00000176108	869.486	-0.124503	0.0480295	-2.59222	0.00953591	0.0263876	CHMP6	CMV-
ENSG00000170525	1252.61	-0.366386	0.141355	-2.59195	0.00954326	0.0264037	PFKFB3	CMV-
ENSG00000109944	299.407	0.159031	0.0613643	2.5916	0.0095532	0.0264269	JHY	High Titre
ENSG00000177469	14.5907	-0.588368	0.227049	-2.59138	0.00955929	0.0264395	CAVIN1	CMV-
ENSG00000277443	383.405	-0.619972	0.23926	-2.59121	0.00956396	0.0264482	MARCKS	CMV-
ENSG00000198498	381.514	-0.122609	0.0473184	-2.59115	0.0095657	0.0264487	TMA16	CMV-
ENSG00000196943	1238.59	0.0745541	0.0287753	2.59091	0.00957225	0.0264625	NOP9	High Titre
ENSG00000078814	82.5369	-0.230359	0.0889122	-2.59086	0.00957378	0.0264625	MYH7B	CMV-
ENSG00000187653	293.241	0.232832	0.0898691	2.59079	0.00957546	0.0264629	NA	High Titre
ENSG00000108094	1275.13	0.102481	0.0395627	2.59034	0.00958818	0.0264932	CUL2	High Titre
ENSG00000115484	4008.99	-0.0827438	0.0319438	-2.59029	0.00958952	0.0264932	CCT4	CMV-
ENSG00000118564	4570.26	0.104262	0.0402574	2.58987	0.00960112	0.026521	FBXL5	High Titre
ENSG00000166441	21981.9	-0.119661	0.0462112	-2.58944	0.00961323	0.0265502	RPL27A	CMV-
ENSG00000159202	4524.45	0.0523949	0.0202353	2.58928	0.00961779	0.0265585	UBE2Z	High Titre
ENSG00000158715	53.5052	-0.623596	0.240864	-2.589	0.00962562	0.0265758	SLC45A3	CMV-
ENSG00000187091	1424.83	0.139469	0.053882	2.58841	0.00964194	0.0266166	PLCD1	High Titre
ENSG00000179111	9.85577	0.446751	0.172601	2.58835	0.00964378	0.0266174	HES7	High Titre
ENSG00000078319	432.446	-0.0881556	0.0340595	-2.58828	0.00964566	0.0266183	NA	CMV-
ENSG00000074657	413.479	0.275924	0.106609	2.58818	0.00964841	0.0266216	ZNF532	High Titre
ENSG00000197747	4091.99	0.0993606	0.038394	2.58792	0.00965571	0.0266375	S100A10	High Titre
ENSG00000158528	15.1113	-0.687192	0.2656	-2.58732	0.00967259	0.0266797	PPP1R9A	CMV-
ENSG00000100216	1933.79	-0.0918809	0.0355157	-2.58705	0.00968019	0.0266964	TOMM22	CMV-
ENSG00000133789	529.083	-0.252155	0.0974757	-2.58685	0.00968587	0.0267078	SWAP70	CMV-
ENSG00000175538	105.394	-0.646649	0.250054	-2.58604	0.00970858	0.0267661	KCNE3	CMV-
ENSG00000272746	12.0589	-0.327936	0.126854	-2.58514	0.00973405	0.026832	NA	CMV-
ENSG00000129493	216.195	0.132154	0.051129	2.58472	0.00974583	0.0268593	HEATR5A	High Titre
ENSG00000107362	914.137	0.124433	0.0481428	2.58468	0.00974708	0.0268593	ABHD17B	High Titre
ENSG00000126432	2978.45	-0.136068	0.0526576	-2.58402	0.00976568	0.0269044	PRDX5	CMV-
ENSG00000261346	13.5608	0.446036	0.172615	2.58399	0.0097666	0.0269044	NA	High Titre
ENSG00000154252	11.7256	0.524373	0.202946	2.58381	0.0097715	0.0269136	GAL3ST2	High Titre
ENSG00000168255	284.444	-0.328378	0.127111	-2.58339	0.00978337	0.026942	POLR2J3-UPK3BL2	CMV-
ENSG00000051009	2672.95	0.12186	0.0471758	2.58311	0.00979133	0.0269596	FHIP1B	High Titre
ENSG00000170871	2591.23	0.102262	0.0395968	2.58258	0.00980649	0.026997	KIAA0232	High Titre
ENSG00000108262	3605.79	0.112121	0.0434159	2.58248	0.00980925	0.0270002	GIT1	High Titre
ENSG00000152484	1708.05	0.0993315	0.0384668	2.58227	0.00981528	0.0270107	USP12	High Titre
ENSG00000117408	1286.91	0.0846059	0.0327646	2.58224	0.0098162	0.0270107	IPO13	High Titre
ENSG00000152492	445.252	0.291	0.112746	2.58103	0.0098505	0.0271007	CCDC50	High Titre
ENSG00000111639	1256.92	-0.0974019	0.0377391	-2.58093	0.00985343	0.0271045	MRPL51	CMV-
ENSG00000132664	406.698	0.0916493	0.0355118	2.58081	0.00985682	0.0271076	POLR3F	High Titre
ENSG00000196843	3259.12	-0.174387	0.0675722	-2.58075	0.00985847	0.0271076	ARID5A	CMV-
ENSG00000120334	201.588	0.139002	0.0538615	2.58072	0.00985933	0.0271076	CENPL	High Titre
ENSG00000176160	48.741	-0.215177	0.0834133	-2.57965	0.00988995	0.0271875	HSF5	CMV-
ENSG00000162734	1902.86	0.123485	0.0478706	2.57955	0.00989284	0.027191	PEA15	High Titre
ENSG00000163636	2543.98	0.0584099	0.0226461	2.57924	0.00990171	0.0272111	PSMD6	High Titre
ENSG00000102172	1383.77	-0.0993599	0.038534	-2.5785	0.00992309	0.0272655	SMS	CMV-
ENSG00000151704	17.3166	0.297197	0.115269	2.57829	0.00992899	0.0272773	KCNJ1	High Titre
ENSG00000111145	2547.74	-0.124576	0.0483241	-2.57792	0.0099397	0.0273023	ELK3	CMV-
ENSG00000196422	119.35	-0.326966	0.126846	-2.57766	0.00994729	0.0273188	PPP1R26	CMV-
ENSG00000279926	13.6682	-0.316389	0.122754	-2.57741	0.00995435	0.0273338	NA	CMV-
ENSG00000146263	398.7	0.144733	0.0561567	2.57731	0.00995728	0.0273375	MMS22L	High Titre
ENSG00000229519	17.9152	-0.271894	0.105504	-2.57711	0.00996307	0.027349	NA	CMV-
ENSG00000265666	13.0659	-0.486901	0.188948	-2.57691	0.00996891	0.0273606	RARA-AS1	CMV-
ENSG00000164403	31.1456	-0.701004	0.272055	-2.5767	0.00997496	0.0273729	SHROOM1	CMV-
ENSG00000146386	1791.24	-0.117584	0.045635	-2.57662	0.0099771	0.0273744	ABRACL	CMV-
ENSG00000132386	218.587	-0.224837	0.0872635	-2.57653	0.00997974	0.0273772	SERPINF1	CMV-
ENSG00000246174	44.4008	-0.414218	0.160773	-2.57641	0.00998316	0.0273822	KCTD21-AS1	CMV-
ENSG00000164309	13.9605	0.290674	0.11284	2.57599	0.0099953	0.0274112	CMYA5	High Titre
ENSG00000173846	870.602	-0.23089	0.0896505	-2.57545	0.0100109	0.0274496	PLK3	CMV-
ENSG00000137040	2618.88	0.113562	0.0441024	2.57495	0.0100255	0.0274851	RANBP6	High Titre
ENSG00000146776	1122.09	0.0934431	0.0362975	2.57437	0.0100424	0.0275271	ATXN7L1	High Titre
ENSG00000125734	2694.94	0.10215	0.0396809	2.57429	0.0100446	0.0275289	GPR108	High Titre
ENSG00000238186	11.7766	0.223275	0.0867356	2.5742	0.0100472	0.0275315	NA	High Titre
ENSG00000132507	5696.07	-0.0978879	0.0380349	-2.57363	0.0100637	0.0275688	EIF5A	CMV-
ENSG00000099817	3596.82	-0.0952835	0.0370231	-2.57362	0.010064	0.0275688	POLR2E	CMV-
ENSG00000005206	1553.77	-0.162037	0.0629756	-2.57302	0.0100816	0.0276126	SPPL2B	CMV-
ENSG00000119655	847.093	-0.211998	0.0824032	-2.57269	0.010091	0.0276339	NPC2	CMV-
ENSG00000259431	163.154	-0.114019	0.0443323	-2.57192	0.0101135	0.027691	THTPA	CMV-
ENSG00000086548	58.2352	-1.34449	0.522947	-2.57098	0.0101412	0.0277624	CEACAM6	CMV-
ENSG00000187098	20.3789	-0.776982	0.30223	-2.57083	0.0101455	0.0277698	MITF	CMV-
ENSG00000126070	1899.59	0.103971	0.0404582	2.56984	0.0101746	0.0278451	AGO3	High Titre
ENSG00000272078	44.4501	0.275241	0.107123	2.56939	0.0101878	0.0278764	NA	High Titre
ENSG00000147813	593.683	-0.312661	0.121689	-2.56934	0.0101893	0.0278764	NAPRT	CMV-
ENSG00000213213	48.5294	-0.198861	0.0774013	-2.56922	0.0101927	0.0278813	CCDC183	CMV-
ENSG00000198315	1832.19	0.117726	0.0458296	2.56877	0.0102061	0.0279134	ZKSCAN8	High Titre
ENSG00000224373	18.0277	-0.776291	0.302265	-2.56825	0.0102214	0.0279507	IGHV4-59	CMV-
ENSG00000175087	357.645	0.168774	0.0657292	2.56772	0.0102371	0.0279892	PDIK1L	High Titre
ENSG00000163009	15.733	-0.487935	0.190067	-2.56717	0.0102533	0.028029	NA	CMV-
ENSG00000130332	1768.27	-0.141406	0.0551029	-2.56622	0.0102814	0.0281014	LSM7	CMV-
ENSG00000050130	777.261	0.11814	0.0460374	2.56616	0.010283	0.0281014	JKAMP	High Titre
ENSG00000057019	24.5353	-0.376495	0.146783	-2.56498	0.0103182	0.0281931	DCBLD2	CMV-
ENSG00000198108	10.3704	0.720316	0.280892	2.56439	0.0103358	0.0282365	CHSY3	High Titre
ENSG00000157557	850.095	-0.214428	0.0836229	-2.56423	0.0103406	0.0282451	ETS2	CMV-
ENSG00000251002	30.6181	-0.365656	0.142606	-2.5641	0.0103444	0.0282511	TRD-AS1	CMV-
ENSG00000224892	31.1923	-0.216663	0.0845056	-2.56389	0.0103507	0.0282639	RPS4XP16	CMV-
ENSG00000137770	1857.05	0.120674	0.047072	2.5636	0.0103593	0.0282829	CTDSPL2	High Titre
ENSG00000162599	180.711	0.16694	0.065127	2.5633	0.0103684	0.028303	NFIA	High Titre
ENSG00000165410	313.7	0.228809	0.0892657	2.56324	0.0103702	0.0283034	CFL2	High Titre
ENSG00000067221	338.158	-0.129983	0.0507252	-2.56249	0.0103926	0.0283601	STOML1	CMV-
ENSG00000125482	1040.88	-0.0975862	0.0380872	-2.56218	0.0104018	0.0283808	TTF1	CMV-
ENSG00000123607	737.968	0.091961	0.0358936	2.56205	0.0104057	0.0283868	TTC21B	High Titre
ENSG00000204438	759.52	-0.0775517	0.0302723	-2.56181	0.0104129	0.0284021	GPANK1	CMV-
ENSG00000058272	4646.27	0.116347	0.0454171	2.56175	0.0104147	0.0284025	PPP1R12A	High Titre
ENSG00000214485	344.327	-0.278273	0.10863	-2.56167	0.0104172	0.0284046	RPL7P1	CMV-
ENSG00000186074	233.65	-0.657814	0.256821	-2.56137	0.0104259	0.0284239	CD300LF	CMV-
ENSG00000240849	673.447	0.087724	0.0342506	2.56124	0.0104299	0.0284304	PEDS1	High Titre
ENSG00000122224	4718.52	0.115074	0.0449306	2.56114	0.010433	0.0284342	LY9	High Titre
ENSG00000181798	10.8774	-0.32479	0.126819	-2.56105	0.0104355	0.0284366	LINC00471	CMV-
ENSG00000139233	542.717	0.102832	0.0401559	2.56081	0.0104429	0.028452	LLPH	High Titre
ENSG00000130821	83.7403	0.253886	0.0991464	2.56072	0.0104455	0.0284548	SLC6A8	High Titre
ENSG00000175471	192.61	-0.407891	0.159292	-2.56066	0.0104475	0.0284556	MCTP1	CMV-
ENSG00000126231	15.0317	0.333532	0.130265	2.56041	0.0104549	0.0284713	PROZ	High Titre
ENSG00000267710	37.9563	0.205002	0.0800997	2.55934	0.0104872	0.0285546	EDDM13	High Titre
ENSG00000079257	112.126	-0.17999	0.0703321	-2.55914	0.010493	0.028566	LXN	CMV-
ENSG00000278619	295.376	-0.182686	0.0714044	-2.55847	0.0105135	0.0286171	MRM1	CMV-
ENSG00000167721	1102.3	-0.0695374	0.0271831	-2.55811	0.0105242	0.0286408	TSR1	CMV-
ENSG00000231312	39.6321	-0.171599	0.0670815	-2.55807	0.0105255	0.0286408	MAP4K3-DT	CMV-
ENSG00000147536	109.822	-0.192962	0.0754425	-2.55773	0.0105358	0.0286642	GINS4	CMV-
ENSG00000113456	576.753	0.109866	0.0429597	2.55743	0.0105449	0.0286842	RAD1	High Titre
ENSG00000266714	2953.54	-0.295106	0.115394	-2.55738	0.0105465	0.0286842	MYO15B	CMV-
ENSG00000160633	5735.62	-0.111778	0.0437148	-2.55699	0.0105584	0.028712	SAFB	CMV-
ENSG00000076826	32.219	-0.403351	0.157792	-2.55622	0.0105816	0.0287706	CAMSAP3	CMV-
ENSG00000198727	68071.5	-0.168494	0.0659293	-2.55568	0.0105981	0.0288109	MT-CYB	CMV-
ENSG00000280334	9.94199	-0.328364	0.128504	-2.55527	0.0106105	0.0288399	NA	CMV-
ENSG00000160255	52289.4	0.131096	0.0513087	2.55504	0.0106176	0.0288515	ITGB2	High Titre
ENSG00000116675	89.8008	0.215172	0.0842154	2.55502	0.0106181	0.0288515	DNAJC6	High Titre
ENSG00000143702	677.415	-0.129727	0.050775	-2.55494	0.0106207	0.028854	CEP170	CMV-
ENSG00000248996	14.8292	-0.628173	0.245881	-2.55478	0.0106254	0.0288623	NA	CMV-
ENSG00000260496	171.602	-0.264808	0.103662	-2.55454	0.0106328	0.0288778	NA	CMV-
ENSG00000113282	4129.22	-0.0783501	0.030687	-2.5532	0.0106737	0.0289842	CLINT1	CMV-
ENSG00000188522	585.074	0.149142	0.05842	2.55292	0.0106824	0.0290033	FAM83G	High Titre
ENSG00000112659	2527.83	-0.0773844	0.0303169	-2.55252	0.0106948	0.0290323	CUL9	CMV-
ENSG00000148688	596.93	0.0793812	0.0311001	2.55245	0.0106969	0.0290335	RPP30	High Titre
ENSG00000162695	1164.5	0.141231	0.0553338	2.55235	0.0106999	0.029037	SLC30A7	High Titre
ENSG00000263072	489.631	-0.107839	0.0422521	-2.55228	0.0107021	0.0290385	ZNF213-AS1	CMV-
ENSG00000213762	922.135	-0.133622	0.0523555	-2.55221	0.0107042	0.0290396	ZNF134	CMV-
ENSG00000166323	60.0208	-0.166777	0.0653562	-2.55182	0.0107163	0.0290653	C11orf65	CMV-
ENSG00000008086	252.636	0.13511	0.052947	2.55179	0.0107171	0.0290653	CDKL5	High Titre
ENSG00000175203	2728.59	0.0477347	0.0187089	2.55145	0.0107277	0.0290852	DCTN2	High Titre
ENSG00000248477	15.2625	-0.484618	0.189939	-2.55144	0.0107278	0.0290852	NAIPP3	CMV-
ENSG00000181513	569.015	-0.115035	0.0450898	-2.55124	0.0107341	0.0290976	ACBD4	CMV-
ENSG00000198556	357.141	-0.0725172	0.0284264	-2.55105	0.0107399	0.0291089	ZNF789	CMV-
ENSG00000197561	90.3655	-1.38151	0.541605	-2.55077	0.0107486	0.0291277	ELANE	CMV-
ENSG00000278888	29.7919	-0.202411	0.0793568	-2.55064	0.0107525	0.0291325	NA	CMV-
ENSG00000070610	2656.41	0.0889945	0.0348916	2.5506	0.0107538	0.0291325	GBA2	High Titre
ENSG00000065665	241.25	0.109491	0.0429515	2.54917	0.0107979	0.0292474	SEC61A2	High Titre
ENSG00000189057	93.2044	-0.469672	0.184262	-2.54893	0.0108054	0.0292577	FAM111B	CMV-
ENSG00000138629	1445.37	-0.0781835	0.0306731	-2.54893	0.0108054	0.0292577	UBL7	CMV-
ENSG00000275437	28.5864	0.299477	0.117494	2.54888	0.0108068	0.0292577	NA	High Titre
ENSG00000269825	168.797	0.174295	0.0683985	2.54823	0.0108272	0.0293083	LOC122539214	High Titre
ENSG00000230438	237.357	-0.233557	0.0916781	-2.54757	0.0108475	0.0293587	NA	CMV-
ENSG00000147394	342.99	-0.341323	0.133989	-2.54739	0.0108532	0.0293693	ZNF185	CMV-
ENSG00000263961	25.3551	-0.618795	0.242965	-2.54685	0.0108702	0.0294106	RHEX	CMV-
ENSG00000186603	59.761	-0.239753	0.0941472	-2.54658	0.0108785	0.0294265	HPDL	CMV-
ENSG00000164038	683.658	0.0885949	0.0347902	2.54655	0.0108794	0.0294265	SLC9B2	High Titre
ENSG00000167077	1188.12	0.104646	0.0410984	2.54624	0.0108891	0.0294481	MEI1	High Titre
ENSG00000245848	239.308	0.342199	0.134478	2.54464	0.010939	0.0295782	CEBPA	High Titre
ENSG00000197162	172.579	-0.121787	0.0478624	-2.54451	0.010943	0.0295844	ZNF785	CMV-
ENSG00000157741	1517.3	0.0977449	0.0384164	2.54435	0.0109481	0.0295935	UBN2	High Titre
ENSG00000047457	15.4064	0.271334	0.106669	2.54369	0.0109688	0.0296449	CP	High Titre
ENSG00000247828	328.888	-0.14179	0.0557511	-2.54327	0.010982	0.0296758	TMEM161B-DT	CMV-
ENSG00000241258	1075.18	0.0611517	0.0240452	2.54319	0.0109844	0.0296777	CRCP	High Titre
ENSG00000135537	89.6804	0.100404	0.0394852	2.54282	0.0109961	0.0297046	AFG1L	High Titre
ENSG00000163590	1029.62	0.294387	0.115804	2.54212	0.0110182	0.0297595	PPM1L	High Titre
ENSG00000116957	546.212	0.0753386	0.0296417	2.54164	0.0110333	0.0297957	NA	High Titre
ENSG00000188021	2212.36	-0.0909932	0.0358024	-2.54154	0.0110366	0.0298	UBQLN2	CMV-
ENSG00000128311	71.0073	-0.339682	0.133665	-2.5413	0.011044	0.0298151	TST	CMV-
ENSG00000138668	10500.3	-0.102241	0.0402372	-2.54095	0.0110552	0.0298387	HNRNPD	CMV-
ENSG00000125246	295.124	-0.125089	0.0492299	-2.54092	0.0110562	0.0298387	CLYBL	CMV-
ENSG00000133624	1015.59	0.104713	0.0412126	2.5408	0.01106	0.0298387	NA	High Titre
ENSG00000173786	1768.23	-0.0841107	0.0331045	-2.54076	0.0110611	0.0298387	CNP	CMV-
ENSG00000163534	160.141	-0.577407	0.227258	-2.54075	0.0110614	0.0298387	FCRL1	CMV-
ENSG00000197608	538.294	-0.122413	0.0481938	-2.54002	0.0110847	0.0298968	ZNF841	CMV-
ENSG00000237798	12.2964	0.27182	0.10702	2.5399	0.0110883	0.0298981	NA	High Titre
ENSG00000100811	7506.19	0.0538626	0.0212066	2.53989	0.0110887	0.0298981	YY1	High Titre
ENSG00000197978	148.93	-0.253342	0.0997477	-2.53983	0.0110907	0.0298982	GOLGA6L9	CMV-
ENSG00000056097	3849.4	0.0728198	0.0286717	2.53978	0.0110922	0.0298982	ZFR	High Titre
ENSG00000235655	1256.09	-0.307453	0.12106	-2.53967	0.0110958	0.0299032	NA	CMV-
ENSG00000144712	103.894	-0.284155	0.111895	-2.53949	0.0111013	0.0299135	CAND2	CMV-
ENSG00000090661	703.183	-0.138482	0.0545344	-2.53935	0.0111058	0.0299207	CERS4	CMV-
ENSG00000115944	2857.36	-0.0757321	0.0298274	-2.53901	0.0111165	0.0299449	COX7A2L	CMV-
ENSG00000182986	380.137	-0.180317	0.0710237	-2.53883	0.0111225	0.0299563	ZNF320	CMV-
ENSG00000171863	19620.1	-0.108173	0.0426132	-2.53849	0.0111333	0.0299806	RPS7	CMV-
ENSG00000232593	43.9039	-0.155327	0.0611901	-2.53843	0.0111352	0.0299811	KANTR	CMV-
ENSG00000266405	103.82	-0.172439	0.0679385	-2.53816	0.0111439	0.029995	NA	CMV-
ENSG00000083750	398.981	-0.081964	0.0322928	-2.53816	0.0111439	0.029995	RRAGB	CMV-
ENSG00000278993	43.8681	-0.198182	0.0781046	-2.5374	0.011168	0.0300554	NA	CMV-
ENSG00000279203	17.4406	-0.288848	0.113852	-2.53705	0.0111791	0.0300804	NA	CMV-
ENSG00000162927	349.117	0.136837	0.053944	2.53666	0.0111916	0.0301094	PUS10	High Titre
ENSG00000163026	455.22	0.153004	0.0603187	2.53659	0.0111938	0.0301105	WDCP	High Titre
ENSG00000267080	284.851	-0.132884	0.0523905	-2.53641	0.0111994	0.030121	ASB16-AS1	CMV-
ENSG00000172602	17.431	0.534839	0.210891	2.5361	0.0112096	0.0301435	RND1	High Titre
ENSG00000213809	423.847	0.228086	0.0899433	2.53589	0.0112163	0.0301569	KLRK1	High Titre
ENSG00000122176	15.7325	-2.39378	0.944078	-2.53557	0.0112263	0.0301791	FMOD	CMV-
ENSG00000129521	105.367	-0.426393	0.168206	-2.53495	0.0112463	0.030228	EGLN3	CMV-
ENSG00000153140	366.525	-0.181177	0.0714759	-2.53479	0.0112514	0.030237	CETN3	CMV-
ENSG00000198700	2657.39	0.0572282	0.022578	2.53469	0.0112548	0.0302415	IPO9	High Titre
ENSG00000079335	2167.77	-0.162079	0.0639472	-2.53458	0.0112581	0.0302456	CDC14A	CMV-
ENSG00000078081	114.817	-0.342528	0.135157	-2.5343	0.0112672	0.0302651	LAMP3	CMV-
ENSG00000111880	1228.48	0.113858	0.0449329	2.53397	0.011278	0.0302895	RNGTT	High Titre
ENSG00000172992	668.577	-0.0774226	0.0305555	-2.53383	0.0112822	0.0302962	DCAKD	CMV-
ENSG00000186635	6036.63	-0.132579	0.0523274	-2.53364	0.0112886	0.0303085	ARAP1	CMV-
ENSG00000077264	18.6767	-0.40417	0.159535	-2.53343	0.0112953	0.0303151	PAK3	CMV-
ENSG00000089289	2354.78	-0.0808095	0.0318976	-2.5334	0.0112962	0.0303151	IGBP1	CMV-
ENSG00000101752	2352.87	0.118623	0.0468239	2.53339	0.0112964	0.0303151	MIB1	High Titre
ENSG00000166831	26.4634	-0.698268	0.275642	-2.53324	0.0113013	0.0303237	RBPMS2	CMV-
ENSG00000149499	5328.75	-0.097314	0.0384169	-2.5331	0.0113057	0.0303296	EML3	CMV-
ENSG00000273802	54.4456	-0.38963	0.153818	-2.53306	0.0113071	0.0303296	H2BC8	CMV-
ENSG00000102898	1712.24	-0.0645624	0.0254908	-2.53277	0.0113164	0.0303499	NUTF2	CMV-
ENSG00000253106	79.9906	0.159257	0.0628805	2.53269	0.011319	0.030352	NA	High Titre
ENSG00000022567	758.84	0.114725	0.0453006	2.53253	0.0113242	0.0303614	SLC45A4	High Titre
ENSG00000124532	985.353	0.0782192	0.0308887	2.53229	0.011332	0.0303774	MRS2	High Titre
ENSG00000122335	236.449	0.149673	0.0591398	2.53083	0.0113794	0.0304998	SERAC1	High Titre
ENSG00000085788	2628.5	0.0779369	0.0307985	2.53054	0.0113886	0.0305197	DDHD2	High Titre
ENSG00000258867	65.758	-0.226189	0.0893954	-2.53021	0.0113993	0.0305435	HISLA	CMV-
ENSG00000124205	51.9753	-0.682974	0.269953	-2.52998	0.011407	0.0305595	EDN3	CMV-
ENSG00000169410	2326.63	0.0760743	0.030072	2.52974	0.0114148	0.030571	PTPN9	High Titre
ENSG00000151835	2963.29	0.107546	0.0425128	2.52973	0.0114149	0.030571	SACS	High Titre
ENSG00000173486	1299.93	-0.157139	0.0621259	-2.52936	0.011427	0.0305987	FKBP2	CMV-
ENSG00000132570	274.281	-0.0866155	0.0342679	-2.5276	0.0114846	0.0307481	PCBD2	CMV-
ENSG00000049618	5109.25	0.0795468	0.031473	2.52746	0.0114891	0.0307553	ARID1B	High Titre
ENSG00000074696	1091.34	0.129148	0.0511014	2.5273	0.0114943	0.0307646	HACD3	High Titre
ENSG00000102078	198.113	0.0969723	0.0383791	2.52669	0.0115142	0.0308092	SLC25A14	High Titre
ENSG00000163050	2350.56	-0.101982	0.0403621	-2.52668	0.0115146	0.0308092	COQ8A	CMV-
ENSG00000151929	445.633	-0.180539	0.0714642	-2.52629	0.0115274	0.0308386	BAG3	CMV-
ENSG00000138814	2373.1	0.122254	0.0483976	2.52604	0.0115357	0.0308561	PPP3CA	High Titre
ENSG00000156983	2621.36	0.094914	0.0375761	2.52591	0.0115399	0.0308623	BRPF1	High Titre
ENSG00000265692	11.9888	-0.339358	0.134356	-2.52581	0.0115431	0.0308646	LINC01970	CMV-
ENSG00000183625	48.7992	-0.462053	0.182935	-2.52577	0.0115444	0.0308646	CCR3	CMV-
ENSG00000092853	115.378	-0.423576	0.167705	-2.52572	0.0115461	0.0308646	CLSPN	CMV-
ENSG00000055208	7596.48	-0.135279	0.0535657	-2.52547	0.0115543	0.0308818	TAB2	CMV-
ENSG00000282851	367.248	0.120232	0.0476114	2.52527	0.0115609	0.0308916	BISPR	High Titre
ENSG00000144426	463.385	0.121415	0.0480828	2.52513	0.0115654	0.0308916	NBEAL1	High Titre
ENSG00000236088	409.432	-0.123614	0.0489539	-2.52511	0.0115663	0.0308916	COX10-DT	CMV-
ENSG00000132341	6141.34	-0.0613767	0.0243067	-2.5251	0.0115666	0.0308916	RAN	CMV-
ENSG00000260618	62.9004	0.177751	0.0703944	2.52508	0.0115672	0.0308916	NA	High Titre
ENSG00000152926	354.691	0.180987	0.0716773	2.52503	0.0115688	0.0308916	ZNF117	High Titre
ENSG00000105672	25.7786	0.232125	0.0919365	2.52484	0.0115751	0.0309036	ETV2	High Titre
ENSG00000160606	14.9295	-0.444121	0.175908	-2.52474	0.0115783	0.0309072	TLCD1	CMV-
ENSG00000273619	26.1616	-0.295988	0.117256	-2.5243	0.0115929	0.0309415	RPS21-DT	CMV-
ENSG00000253540	29.5414	-0.262242	0.103913	-2.52366	0.011614	0.0309929	NA	CMV-
ENSG00000181444	435.089	-0.397661	0.157587	-2.52343	0.0116216	0.0310085	ZNF467	CMV-
ENSG00000119139	365.582	0.242305	0.0960367	2.52304	0.0116344	0.0310331	TJP2	High Titre
ENSG00000125505	1471.03	-0.206629	0.0818966	-2.52304	0.0116345	0.0310331	MBOAT7	CMV-
ENSG00000172270	8618	0.0922257	0.0365598	2.5226	0.0116492	0.0310674	BSG	High Titre
ENSG00000250132	11.3631	-0.298317	0.11829	-2.5219	0.0116721	0.0311239	NA	CMV-
ENSG00000169403	713.497	-0.564099	0.223705	-2.52162	0.0116816	0.0311444	PTAFR	CMV-
ENSG00000106336	16.2894	-0.220798	0.0876042	-2.52041	0.0117219	0.0312467	FBXO24	CMV-
ENSG00000086475	1422.6	-0.048224	0.0191394	-2.51962	0.011748	0.0313117	SEPHS1	CMV-
ENSG00000167740	319.118	-0.103349	0.0410218	-2.51937	0.0117565	0.0313294	CYB5D2	CMV-
ENSG00000279415	16.2857	0.263588	0.104629	2.51926	0.0117602	0.0313343	NA	High Titre
ENSG00000163346	18401.8	-0.140022	0.0555848	-2.51908	0.0117663	0.0313454	PBXIP1	CMV-
ENSG00000006704	11.3868	-0.604374	0.239924	-2.51903	0.011768	0.0313454	GTF2IRD1	CMV-
ENSG00000211667	190.02	0.83398	0.331081	2.51896	0.0117701	0.0313462	IGLV3-12	High Titre
ENSG00000130592	20502.6	0.113092	0.044905	2.51847	0.0117865	0.0313849	LSP1	High Titre
ENSG00000114853	88.4044	-0.31884	0.126606	-2.51836	0.0117903	0.0313902	ZBTB47	CMV-
ENSG00000213965	519.82	0.115474	0.0458553	2.51823	0.0117945	0.0313964	NUDT19	High Titre
ENSG00000121766	833.076	0.0920244	0.0365537	2.51751	0.0118186	0.0314558	ZCCHC17	High Titre
ENSG00000135776	1224.21	0.0804622	0.0319632	2.51734	0.0118246	0.0314668	ABCB10	High Titre
ENSG00000130177	2117.97	0.10848	0.0430949	2.51724	0.0118279	0.0314707	CDC16	High Titre
ENSG00000113597	715.46	0.0985027	0.039133	2.51713	0.0118317	0.0314759	TRAPPC13	High Titre
ENSG00000170293	58.4403	-0.450295	0.178901	-2.51701	0.0118356	0.0314814	CMTM8	CMV-
ENSG00000136100	2811.35	0.0839862	0.0333737	2.51654	0.0118515	0.0315188	VPS36	High Titre
ENSG00000116649	1598.85	-0.126462	0.0502576	-2.51628	0.0118602	0.0315372	SRM	CMV-
ENSG00000103932	1268.99	-0.0938422	0.0372953	-2.51619	0.011863	0.0315396	RPAP1	CMV-
ENSG00000107611	374.946	-0.169266	0.0672998	-2.51511	0.0118996	0.0316273	CUBN	CMV-
ENSG00000141026	415.197	0.109889	0.0436924	2.51505	0.0119014	0.0316273	MED9	High Titre
ENSG00000074219	27.4097	-0.368347	0.146457	-2.51505	0.0119015	0.0316273	TEAD2	CMV-
ENSG00000260487	14.7139	0.438975	0.174582	2.51444	0.0119223	0.0316777	NA	High Titre
ENSG00000008324	863.568	0.0717425	0.0285362	2.51409	0.0119341	0.031704	SS18L2	High Titre
ENSG00000211777	254.11	0.387433	0.154113	2.51396	0.0119384	0.0317106	TRAV3	High Titre
ENSG00000253552	9.86341	0.364903	0.145183	2.5134	0.0119575	0.0317519	NA	High Titre
ENSG00000115211	919.925	-0.071004	0.0282503	-2.51339	0.0119576	0.0317519	EIF2B4	CMV-
ENSG00000103544	1741.63	0.0518415	0.0206289	2.51306	0.011969	0.0317751	VPS35L	High Titre
ENSG00000167208	2865.24	0.11307	0.0449937	2.51302	0.0119701	0.0317751	SNX20	High Titre
ENSG00000269609	511.224	-0.129124	0.0513897	-2.51264	0.0119831	0.0318048	C10orf95-AS1	CMV-
ENSG00000233170	18.0256	-0.232544	0.0925543	-2.51251	0.0119876	0.0318116	NA	CMV-
ENSG00000198168	1698.83	-0.147629	0.0587657	-2.51217	0.0119992	0.0318376	SVIP	CMV-
ENSG00000276136	119.6	0.161415	0.0642749	2.51133	0.0120278	0.0319087	NA	High Titre
ENSG00000258057	12.5797	-0.261474	0.104123	-2.51119	0.0120324	0.0319158	BCDIN3D-AS1	CMV-
ENSG00000278196	11.3323	-0.897345	0.357365	-2.511	0.0120389	0.0319254	IGLV2-8	CMV-
ENSG00000214026	350.603	-0.268405	0.106892	-2.51098	0.0120397	0.0319254	MRPL23	CMV-
ENSG00000100575	395.061	-0.143474	0.0571466	-2.51063	0.0120515	0.031943	TIMM9	CMV-
ENSG00000135913	629.618	0.0825777	0.032892	2.51057	0.0120535	0.031943	USP37	High Titre
ENSG00000264222	25.741	0.267375	0.106499	2.51057	0.0120536	0.031943	NA	High Titre
ENSG00000105516	1101.58	-0.163709	0.0652078	-2.51057	0.0120538	0.031943	DBP	CMV-
ENSG00000154447	11.4637	-0.674454	0.268672	-2.51032	0.012062	0.0319598	SH3RF1	CMV-
ENSG00000234390	29.2738	-0.204819	0.0815929	-2.51026	0.0120643	0.0319608	USP27X-DT	CMV-
ENSG00000273002	19.9703	-0.292662	0.116594	-2.51009	0.0120701	0.0319714	ARHGEF2-AS2	CMV-
ENSG00000226791	181.96	0.128617	0.0512504	2.50959	0.0120872	0.0320118	LINC02611	High Titre
ENSG00000172062	464.856	-0.200202	0.0797889	-2.50915	0.0121023	0.0320466	SMN1	CMV-
ENSG00000179364	2149.86	-0.123947	0.0494093	-2.50857	0.012122	0.0320938	PACS2	CMV-
ENSG00000172766	1665.34	-0.108061	0.0430788	-2.50844	0.0121265	0.032101	NAA16	CMV-
ENSG00000102081	2424.37	0.0958723	0.0382258	2.50805	0.0121398	0.0321239	FMR1	High Titre
ENSG00000273486	42.1331	0.200538	0.0799577	2.50805	0.01214	0.0321239	NA	High Titre
ENSG00000143751	900.495	0.196092	0.0781857	2.50802	0.0121408	0.0321239	SDE2	High Titre
ENSG00000197343	3926.52	0.102385	0.040828	2.50772	0.0121513	0.0321467	ZNF655	High Titre
ENSG00000171793	608.442	-0.11129	0.0443996	-2.50655	0.0121916	0.0322483	CTPS1	CMV-
ENSG00000226329	44.7081	-0.255199	0.101852	-2.5056	0.0122244	0.0323301	NA	CMV-
ENSG00000276953	326.228	0.467909	0.186822	2.50458	0.0122598	0.0324188	TRBV12-4	High Titre
ENSG00000139826	1308.93	0.132093	0.052754	2.50395	0.0122814	0.0324708	ABHD13	High Titre
ENSG00000112715	67.1353	-0.566856	0.226418	-2.50358	0.0122942	0.0324998	VEGFA	CMV-
ENSG00000188215	263.965	0.104603	0.0417839	2.50343	0.0122996	0.032509	DCUN1D3	High Titre
ENSG00000198265	5101.55	0.150929	0.060307	2.50267	0.012326	0.0325738	HELZ	High Titre
ENSG00000073737	25.786	-0.807768	0.322787	-2.50248	0.0123326	0.0325861	DHRS9	CMV-
ENSG00000111247	63.4471	-0.312357	0.124829	-2.50227	0.0123401	0.0325985	RAD51AP1	CMV-
ENSG00000088827	186.373	-0.855188	0.341769	-2.50224	0.0123411	0.0325985	SIGLEC1	CMV-
ENSG00000117500	2618.48	0.156823	0.0626747	2.50218	0.0123431	0.0325989	TMED5	High Titre
ENSG00000111319	23.8163	-0.279651	0.11177	-2.50201	0.0123489	0.032609	SCNN1A	CMV-
ENSG00000254162	9.18525	-0.337261	0.134818	-2.5016	0.0123633	0.032642	NA	CMV-
ENSG00000100324	1822.05	-0.0857232	0.0342682	-2.50153	0.0123656	0.0326433	TAB1	CMV-
ENSG00000173065	545.863	0.101919	0.0407498	2.50111	0.0123806	0.0326777	FAM222B	High Titre
ENSG00000100060	6322.72	-0.0895245	0.0357951	-2.50102	0.0123835	0.0326802	MFNG	CMV-
ENSG00000061794	1109.91	-0.094359	0.0377295	-2.50094	0.0123865	0.0326833	MRPS35	CMV-
ENSG00000105879	1736.73	0.11508	0.0460161	2.50087	0.012389	0.0326848	CBLL1	High Titre
ENSG00000228217	9.5377	0.646534	0.258564	2.50048	0.0124023	0.0327149	NA	High Titre
ENSG00000105856	2017.51	0.0975309	0.03901	2.50015	0.012414	0.0327408	HBP1	High Titre
ENSG00000261377	34.136	-0.441159	0.176504	-2.49944	0.0124391	0.0328019	NA	CMV-
ENSG00000149485	274.985	0.306165	0.122501	2.49928	0.0124445	0.0328027	FADS1	High Titre
ENSG00000277734	16531.2	0.121243	0.0485111	2.49928	0.0124447	0.0328027	TRAC	High Titre
ENSG00000239388	72.287	0.140263	0.0561228	2.49922	0.0124468	0.0328027	ASB14	High Titre
ENSG00000106133	143.312	-0.236451	0.0946103	-2.49921	0.0124471	0.0328027	NA	CMV-
ENSG00000243406	73.7112	0.116093	0.046457	2.49893	0.0124569	0.0328236	NA	High Titre
ENSG00000174953	2770.57	0.089427	0.0357875	2.49883	0.0124604	0.0328245	DHX36	High Titre
ENSG00000164329	2454.94	0.0819023	0.0327765	2.49881	0.0124611	0.0328245	TENT2	High Titre
ENSG00000166800	19.5429	0.286509	0.114666	2.49863	0.0124673	0.0328358	LDHAL6A	High Titre
ENSG00000095564	3169	0.0997399	0.039935	2.49756	0.0125052	0.0329306	BTAF1	High Titre
ENSG00000123131	457.71	-0.0865479	0.0346555	-2.49738	0.0125115	0.032942	PRDX4	CMV-
ENSG00000198160	3043.57	0.118981	0.0476475	2.49711	0.0125211	0.0329622	MIER1	High Titre
ENSG00000006468	30.3927	-0.457783	0.183361	-2.49661	0.0125386	0.0330033	ETV1	CMV-
ENSG00000163568	170.035	0.2623	0.105102	2.49567	0.0125721	0.0330863	AIM2	High Titre
ENSG00000013563	296.024	-0.164528	0.0659362	-2.49525	0.0125867	0.0331197	DNASE1L1	CMV-
ENSG00000074276	65.675	0.17585	0.0704779	2.49511	0.0125919	0.0331283	CDHR2	High Titre
ENSG00000137814	710.887	0.085168	0.0341368	2.4949	0.0125993	0.0331427	HAUS2	High Titre
ENSG00000167716	4016.65	0.130118	0.0521578	2.4947	0.0126065	0.0331565	WDR81	High Titre
ENSG00000276291	376.783	-0.101077	0.0405224	-2.49436	0.0126186	0.0331833	NA	CMV-
ENSG00000151748	652.086	0.121969	0.0489038	2.49405	0.0126295	0.033207	SAV1	High Titre
ENSG00000102996	57.678	-0.234743	0.0941441	-2.49345	0.012651	0.0332583	MMP15	CMV-
ENSG00000105520	385.636	-0.357527	0.143422	-2.49283	0.012673	0.033311	PLPPR2	CMV-
ENSG00000100418	1437.8	0.0704611	0.0282719	2.49227	0.0126931	0.0333557	DESI1	High Titre
ENSG00000176018	851.943	0.169457	0.0679939	2.49224	0.0126939	0.0333557	LYSMD3	High Titre
ENSG00000122565	5201.79	-0.0888698	0.0356601	-2.49214	0.0126976	0.0333604	CBX3	CMV-
ENSG00000165661	1144.97	-0.0968026	0.0388456	-2.49198	0.0127033	0.0333702	QSOX2	CMV-
ENSG00000112699	530.172	-0.0977849	0.0392418	-2.49186	0.0127077	0.0333767	GMDS	CMV-
ENSG00000277938	21.896	-0.266755	0.107069	-2.49144	0.0127228	0.0334108	NA	CMV-
ENSG00000100151	612.499	-0.117374	0.0471119	-2.49138	0.0127249	0.0334108	PICK1	CMV-
ENSG00000273066	39.3809	0.210133	0.0843456	2.49133	0.0127265	0.0334108	NA	High Titre
ENSG00000151726	1151.39	-0.350297	0.140673	-2.49015	0.0127689	0.0335169	ACSL1	CMV-
ENSG00000255455	365.249	-0.123674	0.0496681	-2.49001	0.0127738	0.0335246	NA	CMV-
ENSG00000178252	6265.76	-0.0843435	0.0338749	-2.48985	0.0127796	0.0335348	WDR6	CMV-
ENSG00000254676	12.7977	-0.246344	0.0989435	-2.48975	0.0127833	0.0335393	NA	CMV-
ENSG00000112242	1712.61	0.145103	0.0582879	2.48942	0.0127951	0.033565	E2F3	High Titre
ENSG00000142396	430.777	0.150107	0.0603096	2.48894	0.0128125	0.0336057	ERVK3-1	High Titre
ENSG00000176714	32.8293	-0.31653	0.12719	-2.48864	0.0128233	0.0336287	CCDC121	CMV-
ENSG00000116750	1778.09	0.121519	0.0488356	2.48834	0.0128342	0.0336522	UCHL5	High Titre
ENSG00000118971	4952.03	-0.123341	0.049575	-2.48796	0.0128479	0.0336829	CCND2	CMV-
ENSG00000145868	1685.36	0.0836343	0.0336251	2.48726	0.0128731	0.033744	FBXO38	High Titre
ENSG00000264764	8.80118	-0.465593	0.18723	-2.48675	0.0128917	0.0337875	MIR4772	CMV-
ENSG00000101246	2125	-0.120425	0.0484303	-2.48656	0.0128986	0.0338006	ARFRP1	CMV-
ENSG00000175155	1238.35	-0.137414	0.0552675	-2.48635	0.0129063	0.0338112	YPEL2	CMV-
ENSG00000169193	305.14	0.15523	0.0624333	2.48633	0.0129067	0.0338112	CCDC126	High Titre
ENSG00000171160	42.2289	-0.274874	0.110588	-2.48556	0.0129349	0.0338801	MORN4	CMV-
ENSG00000181915	599.05	0.129052	0.0519349	2.48489	0.0129593	0.0339388	ADO	High Titre
ENSG00000114030	1590.91	0.0796609	0.032071	2.48389	0.0129956	0.0340287	KPNA1	High Titre
ENSG00000121594	9.87556	-0.474836	0.191194	-2.48353	0.0130087	0.0340577	CD80	CMV-
ENSG00000176124	119.851	0.149098	0.0600395	2.48333	0.0130162	0.0340721	DLEU1	High Titre
ENSG00000171812	27.3483	-0.547419	0.220458	-2.48309	0.0130247	0.0340892	COL8A2	CMV-
ENSG00000100099	1630.91	-0.0594656	0.0239508	-2.48283	0.0130345	0.0341096	HPS4	CMV-
ENSG00000184154	153.256	-0.1119	0.0450734	-2.48263	0.0130417	0.0341233	LRRC51	CMV-
ENSG00000168496	550.57	-0.184408	0.0742824	-2.48253	0.0130452	0.0341242	FEN1	CMV-
ENSG00000280173	45.0392	0.1831	0.0737559	2.48251	0.013046	0.0341242	NA	High Titre
ENSG00000237248	71.3436	0.282187	0.113676	2.48239	0.0130505	0.0341308	LINC00987	High Titre
ENSG00000196664	107.346	-0.60663	0.24439	-2.48222	0.0130568	0.0341419	TLR7	CMV-
ENSG00000119457	46.1278	-0.596343	0.240346	-2.48119	0.0130946	0.0342355	SLC46A2	CMV-
ENSG00000071127	19166	0.0616913	0.0248661	2.48094	0.0131038	0.0342543	WDR1	High Titre
ENSG00000254944	25.2752	0.222603	0.0897306	2.4808	0.013109	0.0342627	NA	High Titre
ENSG00000020922	1271.11	0.109829	0.044277	2.48049	0.0131202	0.0342868	MRE11	High Titre
ENSG00000090104	1078.39	0.46872	0.188975	2.48033	0.0131261	0.0342969	RGS1	High Titre
ENSG00000140650	457.962	-0.0706155	0.0284773	-2.47971	0.013149	0.0343516	PMM2	CMV-
ENSG00000275491	51.4158	0.311318	0.125575	2.47914	0.0131698	0.0344008	LINC01730	High Titre
ENSG00000116539	4247.91	0.0722267	0.0291345	2.47908	0.0131722	0.0344019	ASH1L	High Titre
ENSG00000187024	9.5577	0.323282	0.130418	2.47882	0.0131819	0.0344219	PTRH1	High Titre
ENSG00000127483	10098.3	0.0736833	0.029726	2.47875	0.0131845	0.0344233	HP1BP3	High Titre
ENSG00000177600	15318.8	-0.12944	0.0522251	-2.4785	0.0131937	0.0344421	RPLP2	CMV-
ENSG00000215790	371.197	-0.185991	0.0750506	-2.47821	0.0132045	0.034465	NA	CMV-
ENSG00000113645	12.2549	-0.641402	0.258826	-2.47812	0.0132076	0.034468	WWC1	CMV-
ENSG00000272525	11.4545	-0.29409	0.118677	-2.47806	0.0132099	0.0344689	NA	CMV-
ENSG00000120733	4911.86	0.0544502	0.0219737	2.47797	0.0132131	0.0344713	KDM3B	High Titre
ENSG00000163877	709.197	0.157641	0.0636183	2.47793	0.0132149	0.0344713	SNIP1	High Titre
ENSG00000170852	1786.72	0.0957565	0.0386451	2.47784	0.013218	0.0344741	KBTBD2	High Titre
ENSG00000102241	3570.92	-0.0772841	0.0311917	-2.47771	0.0132227	0.0344812	HTATSF1	CMV-
ENSG00000104231	1130.37	-0.0958301	0.0386793	-2.47755	0.0132287	0.0344875	ZFAND1	CMV-
ENSG00000100889	760.911	-0.113057	0.0456338	-2.47749	0.0132311	0.0344875	PCK2	CMV-
ENSG00000105329	19203.2	0.145761	0.0588351	2.47745	0.0132324	0.0344875	TGFB1	High Titre
ENSG00000143727	2941.58	0.0562786	0.0227165	2.47743	0.0132332	0.0344875	ACP1	High Titre
ENSG00000064225	29.2973	-0.658709	0.265899	-2.47729	0.0132384	0.0344959	ST3GAL6	CMV-
ENSG00000100564	485.583	0.0774582	0.0312723	2.47689	0.0132532	0.0345291	PIGH	High Titre
ENSG00000261485	32.5978	0.214413	0.0865682	2.47681	0.0132561	0.0345315	NA	High Titre
ENSG00000180061	36.2525	-0.706045	0.28509	-2.47656	0.0132654	0.0345505	TMEM150B	CMV-
ENSG00000213967	32.696	-0.211485	0.0854099	-2.47612	0.013282	0.0345884	ZNF726	CMV-
ENSG00000197756	12280.5	-0.132447	0.0534986	-2.47571	0.0132973	0.0346229	RPL37A	CMV-
ENSG00000155657	970.867	-0.172671	0.0697752	-2.47468	0.0133355	0.0347172	TTN	CMV-
ENSG00000029364	1339.27	0.0981496	0.0396759	2.47379	0.013369	0.0347991	SLC39A9	High Titre
ENSG00000012124	216.695	-0.553314	0.223712	-2.47333	0.0133861	0.0348385	CD22	CMV-
ENSG00000033327	648.104	-0.342662	0.138547	-2.47325	0.0133889	0.0348403	GAB2	CMV-
ENSG00000067191	563.973	0.138069	0.0558293	2.47306	0.0133961	0.0348537	CACNB1	High Titre
ENSG00000273682	10.8922	0.265543	0.107413	2.47215	0.0134301	0.0349371	BLVRBP1	High Titre
ENSG00000065802	2540.8	0.0624642	0.0252706	2.47181	0.013443	0.0349653	ASB1	High Titre
ENSG00000198879	2325.85	0.0852211	0.0344853	2.47123	0.0134649	0.0350169	SFMBT2	High Titre
ENSG00000157107	239.273	0.220305	0.0891511	2.47114	0.0134683	0.0350205	FCHO2	High Titre
ENSG00000102221	10.7521	-0.569674	0.230576	-2.47066	0.0134863	0.035062	JADE3	CMV-
ENSG00000151694	1014.61	0.0885306	0.0358361	2.47043	0.013495	0.0350785	ADAM17	High Titre
ENSG00000254531	55.5058	-0.176413	0.071411	-2.47039	0.0134968	0.0350785	PPP3CA-DT	CMV-
ENSG00000225830	620.678	0.108863	0.0440794	2.46969	0.0135229	0.0351411	ERCC6	High Titre
ENSG00000135473	2219.29	-0.114784	0.0464795	-2.46956	0.0135278	0.0351485	PAN2	CMV-
ENSG00000127993	748.369	0.125391	0.0507826	2.46917	0.0135427	0.035175	RBM48	High Titre
ENSG00000170264	76.2516	-0.170656	0.0691155	-2.46914	0.0135437	0.035175	FAM161A	CMV-
ENSG00000254838	11077.5	0.112301	0.045482	2.46913	0.0135441	0.035175	GVINP1	High Titre
ENSG00000197885	111.913	0.120131	0.0486599	2.46879	0.0135571	0.0352032	NKIRAS1	High Titre
ENSG00000246985	65.5917	-0.164438	0.0666127	-2.46856	0.0135656	0.0352201	SOCS2-AS1	CMV-
ENSG00000280351	70.925	-0.198618	0.0804655	-2.46836	0.0135732	0.0352344	NA	CMV-
ENSG00000135900	725.21	0.127871	0.0518135	2.46792	0.0135902	0.0352732	MRPL44	High Titre
ENSG00000272693	44.1647	-0.204459	0.0828895	-2.46665	0.0136383	0.0353928	NA	CMV-
ENSG00000101079	2016.09	0.0862764	0.0349782	2.46657	0.0136413	0.0353951	NDRG3	High Titre
ENSG00000111785	769.257	0.0818672	0.033193	2.4664	0.013648	0.035406	RIC8B	High Titre
ENSG00000146826	1370.69	-0.128684	0.052176	-2.46635	0.0136496	0.035406	TRAPPC14	CMV-
ENSG00000130559	1746.22	0.0868344	0.035209	2.46625	0.0136535	0.0354107	CAMSAP1	High Titre
ENSG00000100209	183.18	-0.102594	0.0416067	-2.46581	0.0136705	0.0354495	HSCB	CMV-
ENSG00000230530	22.2152	-0.239696	0.0972189	-2.46553	0.013681	0.0354662	NA	CMV-
ENSG00000113555	114.216	-0.163973	0.066506	-2.46553	0.0136811	0.0354662	PCDH12	CMV-
ENSG00000177706	74.1402	-0.532214	0.215871	-2.46542	0.0136851	0.0354713	FAM20C	CMV-
ENSG00000253251	154.254	0.183089	0.0742751	2.46501	0.013701	0.0355072	SHLD3	High Titre
ENSG00000164707	84.6282	-0.212682	0.0862957	-2.46457	0.0137176	0.0355413	SLC13A4	CMV-
ENSG00000183092	38.0029	-0.575886	0.233667	-2.46455	0.0137184	0.0355413	BEGAIN	CMV-
ENSG00000163605	2324.89	0.0995468	0.0403929	2.46446	0.0137218	0.035542	PPP4R2	High Titre
ENSG00000175283	234.548	0.12753	0.051748	2.46444	0.0137228	0.035542	DOLK	High Titre
ENSG00000172159	68.8283	-0.308207	0.125065	-2.46438	0.013725	0.0355425	FRMD3	CMV-
ENSG00000147548	6062.35	0.0810712	0.0328999	2.46417	0.0137329	0.0355576	NSD3	High Titre
ENSG00000117632	1444.04	-0.20107	0.0816086	-2.46383	0.0137462	0.0355865	STMN1	CMV-
ENSG00000065328	66.372	-0.48323	0.196184	-2.46314	0.0137725	0.0356494	MCM10	CMV-
ENSG00000267547	22.0481	0.24441	0.0992299	2.46307	0.0137754	0.0356514	NA	High Titre
ENSG00000078589	1185.31	0.157364	0.0639035	2.46252	0.0137963	0.0357001	P2RY10	High Titre
ENSG00000113108	744.019	-0.152277	0.0618563	-2.46179	0.0138245	0.0357676	APBB3	CMV-
ENSG00000240401	18.8546	-0.209188	0.0850122	-2.46068	0.0138675	0.0358736	NA	CMV-
ENSG00000112599	50.1239	-0.188692	0.0766891	-2.46048	0.0138752	0.0358856	GUCA1B	CMV-
ENSG00000142599	3456.49	-0.143766	0.0584309	-2.46045	0.0138764	0.0358856	RERE	CMV-
ENSG00000204136	37.5228	-0.635584	0.258338	-2.46028	0.0138828	0.0358968	GGTA1	CMV-
ENSG00000183955	1064.17	-0.0846219	0.0344015	-2.45983	0.0139001	0.0359363	KMT5A	CMV-
ENSG00000185019	544.41	0.0960089	0.0390328	2.4597	0.0139054	0.0359444	UBOX5	High Titre
ENSG00000144659	2044.82	0.0640037	0.0260324	2.45862	0.0139471	0.0360384	SLC25A38	High Titre
ENSG00000259205	170.967	-0.312475	0.127094	-2.45862	0.0139472	0.0360384	NA	CMV-
ENSG00000275793	59.1384	-0.312573	0.127135	-2.4586	0.013948	0.0360384	RIMBP3	CMV-
ENSG00000089220	4348.31	-0.0921034	0.0374664	-2.45829	0.0139599	0.0360588	PEBP1	CMV-
ENSG00000215305	2049.17	0.0936775	0.0381068	2.45829	0.0139601	0.0360588	VPS16	High Titre
ENSG00000173230	3793.12	0.100678	0.0409578	2.45808	0.0139683	0.0360745	GOLGB1	High Titre
ENSG00000222009	36.1004	-0.3012	0.122551	-2.45776	0.0139805	0.0361006	BTBD19	CMV-
ENSG00000241217	11.9795	0.230712	0.0938767	2.45761	0.0139865	0.0361106	RN7SL809P	High Titre
ENSG00000077514	696.189	-0.0876348	0.0356602	-2.45749	0.013991	0.0361168	POLD3	CMV-
ENSG00000120451	2696	-0.104277	0.0424399	-2.45706	0.0140078	0.0361548	SNX19	CMV-
ENSG00000144029	1765.67	-0.0613321	0.0249634	-2.45688	0.014015	0.0361679	MRPS5	CMV-
ENSG00000139323	1054.19	0.0943722	0.0384196	2.45635	0.0140355	0.0362152	POC1B	High Titre
ENSG00000279396	78.382	0.250736	0.102093	2.45595	0.0140514	0.0362509	NA	High Titre
ENSG00000145020	468.087	-0.142575	0.0580721	-2.45514	0.0140831	0.0363271	AMT	CMV-
ENSG00000240616	14.6434	-0.256272	0.104391	-2.45493	0.0140912	0.036333	RPS6P25	CMV-
ENSG00000157429	45.4201	-0.172224	0.070155	-2.45491	0.0140919	0.036333	ZNF19	CMV-
ENSG00000164978	423.796	-0.138431	0.0563894	-2.45491	0.014092	0.036333	NUDT2	CMV-
ENSG00000275158	44.8511	-0.470619	0.191709	-2.45486	0.0140938	0.036333	TRBV12-5	CMV-
ENSG00000126861	26.695	0.228679	0.0931633	2.45461	0.0141039	0.0363534	OMG	High Titre
ENSG00000130254	5025.38	-0.129178	0.0526284	-2.45453	0.014107	0.0363561	SAFB2	CMV-
ENSG00000259658	78.1541	0.165521	0.0674409	2.45431	0.0141153	0.036372	NA	High Titre
ENSG00000165028	21.5667	-0.372482	0.151787	-2.45398	0.0141284	0.0363993	NIPSNAP3B	CMV-
ENSG00000120805	1357.84	0.0838756	0.03418	2.45394	0.0141302	0.0363993	ARL1	High Titre
ENSG00000186907	10.0382	-0.367296	0.149681	-2.45387	0.014133	0.0364011	RTN4RL2	CMV-
ENSG00000183773	30.1547	-0.570034	0.232328	-2.45357	0.0141444	0.0364251	AIFM3	CMV-
ENSG00000175390	10619.4	-0.0840439	0.0342743	-2.4521	0.0142026	0.0365673	EIF3F	CMV-
ENSG00000106565	311.895	-0.757353	0.308863	-2.45207	0.0142039	0.0365673	TMEM176B	CMV-
ENSG00000254198	38.704	0.209622	0.0854967	2.45181	0.0142139	0.0365875	NA	High Titre
ENSG00000138092	234.932	0.157524	0.0642514	2.45168	0.0142192	0.0365958	CENPO	High Titre
ENSG00000240057	16.8532	-0.232854	0.0949807	-2.45159	0.0142225	0.0365986	NEPRO-AS1	CMV-
ENSG00000272463	87.8556	0.209315	0.0854304	2.45012	0.0142808	0.0367432	NA	High Titre
ENSG00000180644	38773.7	0.213862	0.0873206	2.44916	0.0143192	0.0368335	PRF1	High Titre
ENSG00000261685	23.789	-0.289219	0.11809	-2.44913	0.0143202	0.0368335	NA	CMV-
ENSG00000123965	79.3117	-0.222311	0.0908088	-2.44812	0.0143605	0.0369316	NA	CMV-
ENSG00000153234	977.133	0.608613	0.248659	2.44758	0.0143818	0.0369807	NR4A2	High Titre
ENSG00000249626	20.1951	-0.287409	0.117494	-2.44615	0.014439	0.0371166	NA	CMV-
ENSG00000189266	6203.7	0.110819	0.0453039	2.44612	0.0144402	0.0371166	PNRC2	High Titre
ENSG00000155428	41.8785	-0.276117	0.112882	-2.44607	0.0144423	0.0371166	TRIM74	CMV-
ENSG00000272625	25.3224	-0.242767	0.0992487	-2.44605	0.0144433	0.0371166	NA	CMV-
ENSG00000270433	9.85113	-0.336169	0.137439	-2.44595	0.0144469	0.0371205	NA	CMV-
ENSG00000076053	456.854	0.174484	0.0713502	2.44545	0.014467	0.0371658	RBM7	High Titre
ENSG00000123600	509.281	0.0986463	0.0403394	2.44541	0.0144689	0.0371658	METTL8	High Titre
ENSG00000198848	222.531	-0.574541	0.235016	-2.44468	0.0144979	0.0372289	CES1	CMV-
ENSG00000137871	1269.05	0.0746002	0.0305155	2.44466	0.0144988	0.0372289	ZNF280D	High Titre
ENSG00000172809	6894.3	-0.125838	0.0514751	-2.44463	0.0145	0.0372289	RPL38	CMV-
ENSG00000105135	1277.69	-0.0988787	0.0404582	-2.44397	0.0145267	0.0372919	ILVBL	CMV-
ENSG00000053770	1815.38	0.117025	0.0478917	2.44354	0.0145439	0.0373249	AP5M1	High Titre
ENSG00000223466	16.0042	-0.424363	0.173667	-2.44354	0.0145439	0.0373249	LINC01825	CMV-
ENSG00000186185	43.7755	-0.493814	0.20215	-2.44281	0.0145736	0.0373955	KIF18B	CMV-
ENSG00000181523	2585.5	-0.125565	0.0514037	-2.44272	0.0145772	0.0373992	SGSH	CMV-
ENSG00000168803	235.582	-0.123674	0.0506311	-2.44265	0.0145798	0.0374003	MAPDA	CMV-
ENSG00000023318	2128.98	0.0707322	0.0289639	2.44208	0.014603	0.037449	ERP44	High Titre
ENSG00000048162	276.524	-0.0890763	0.0364757	-2.44207	0.0146032	0.037449	NOP16	CMV-
ENSG00000259088	32.1104	-0.256614	0.105094	-2.44177	0.0146155	0.0374724	NA	CMV-
ENSG00000152404	1439.34	-0.14046	0.0575245	-2.44174	0.0146167	0.0374724	CWF19L2	CMV-
ENSG00000101346	1634.44	0.0475528	0.0194765	2.44155	0.0146246	0.037487	POFUT1	High Titre
ENSG00000105953	7606.64	0.0706307	0.0289333	2.44116	0.0146402	0.0375181	OGDH	High Titre
ENSG00000096063	1588.15	0.112223	0.0459716	2.44114	0.014641	0.0375181	SRPK1	High Titre
ENSG00000163751	33.1795	-0.680767	0.278898	-2.44092	0.01465	0.0375354	CPA3	CMV-
ENSG00000116016	97.6674	-0.416799	0.170767	-2.44074	0.0146572	0.0375483	EPAS1	CMV-
ENSG00000152291	15623.5	0.062781	0.0257279	2.44019	0.0146796	0.0376001	TGOLN2	High Titre
ENSG00000264954	15.7886	-0.37823	0.155017	-2.43993	0.0146902	0.0376215	PRR29-AS1	CMV-
ENSG00000198088	14.0592	-0.302676	0.124059	-2.43978	0.0146962	0.0376313	NUP62CL	CMV-
ENSG00000279670	11.6381	-0.422853	0.173327	-2.43963	0.0147024	0.0376403	NA	CMV-
ENSG00000170448	396.571	0.0946855	0.0388121	2.43959	0.0147041	0.0376403	NFXL1	High Titre
ENSG00000263001	1566.57	-0.106485	0.0436524	-2.43938	0.0147125	0.0376561	GTF2I	CMV-
ENSG00000128438	16.2736	-0.659682	0.270443	-2.43926	0.0147172	0.0376627	NA	CMV-
ENSG00000176915	4052.59	0.0538658	0.0220836	2.43917	0.014721	0.0376666	ANKLE2	High Titre
ENSG00000184068	127.867	0.0972723	0.0398811	2.43906	0.0147256	0.0376729	NA	High Titre
ENSG00000080298	490.259	0.0971346	0.0398289	2.4388	0.0147362	0.0376943	RFX3	High Titre
ENSG00000237286	36.3956	-0.194416	0.0797257	-2.43857	0.0147456	0.0377128	CARD11-AS1	CMV-
ENSG00000131401	308.317	-0.541248	0.222008	-2.43796	0.0147704	0.0377706	NA	CMV-
ENSG00000221983	15193.1	-0.100386	0.0411846	-2.43747	0.0147904	0.0378161	UBA52	CMV-
ENSG00000226174	17.5972	-0.306106	0.125615	-2.43687	0.0148151	0.0378735	TEX22	CMV-
ENSG00000270441	77.7822	-0.158859	0.0651937	-2.43672	0.0148212	0.0378835	NA	CMV-
ENSG00000277147	2101.9	0.156436	0.0642023	2.43661	0.0148255	0.0378889	NA	High Titre
ENSG00000245149	63.9576	0.17727	0.0727625	2.43629	0.0148388	0.0379172	RNF139-DT	High Titre
ENSG00000282499	124.016	0.582391	0.239088	2.43588	0.0148555	0.0379465	TRBV25-1	High Titre
ENSG00000205531	6838.14	-0.0678217	0.0278429	-2.43587	0.0148559	0.0379465	NAP1L4	CMV-
ENSG00000120798	723.069	0.101214	0.0415523	2.43582	0.0148579	0.0379465	NR2C1	High Titre
ENSG00000119541	3595.52	0.118063	0.04847	2.43579	0.0148591	0.0379465	VPS4B	High Titre
ENSG00000100207	4183.2	0.0780688	0.0320537	2.43556	0.0148688	0.0379598	TCF20	High Titre
ENSG00000002933	128.92	-0.759681	0.311915	-2.43554	0.0148695	0.0379598	TMEM176A	CMV-
ENSG00000163104	1597.2	0.100404	0.0412251	2.43551	0.014871	0.0379598	SMARCAD1	High Titre
ENSG00000165264	556.515	-0.0735048	0.0301819	-2.4354	0.0148755	0.0379658	NDUFB6	CMV-
ENSG00000116288	4742.4	-0.0811562	0.0333295	-2.43497	0.0148931	0.038005	PARK7	CMV-
ENSG00000138686	394.03	0.112597	0.0462427	2.43491	0.0148956	0.0380058	BBS7	High Titre
ENSG00000224078	1578.93	-0.113689	0.0467048	-2.43419	0.0149251	0.0380753	NA	CMV-
ENSG00000274765	12.256	0.265313	0.109004	2.43396	0.0149346	0.0380938	NA	High Titre
ENSG00000161013	2078.08	-0.117275	0.0481857	-2.43382	0.0149404	0.038103	MGAT4B	CMV-
ENSG00000122490	1448.87	-0.139925	0.0575038	-2.43332	0.0149611	0.0381502	SLC66A2	CMV-
ENSG00000198815	3258.08	0.0824683	0.0338924	2.43324	0.0149644	0.0381529	FOXJ3	High Titre
ENSG00000134330	869.229	0.0612802	0.0251874	2.43297	0.0149756	0.0381757	IAH1	High Titre
ENSG00000135829	9036.91	0.0505266	0.0207685	2.43285	0.0149804	0.0381824	DHX9	High Titre
ENSG00000272777	21.7738	0.196585	0.0808146	2.43255	0.014993	0.0382088	NA	High Titre
ENSG00000176597	36.4418	-0.480272	0.197446	-2.43242	0.0149982	0.0382162	B3GNT5	CMV-
ENSG00000110090	4784.73	0.223482	0.0919012	2.43176	0.0150256	0.0382806	CPT1A	High Titre
ENSG00000267123	17.0614	0.30381	0.12495	2.43145	0.0150385	0.0383076	SCAT1	High Titre
ENSG00000178199	667.674	-0.217408	0.0894324	-2.43097	0.0150583	0.0383524	ZC3H12D	CMV-
ENSG00000221970	10.5392	-0.415163	0.170789	-2.43085	0.0150633	0.0383594	OR2A1	CMV-
ENSG00000051825	1592.72	0.0954223	0.0392563	2.43075	0.0150676	0.0383647	MPHOSPH9	High Titre
ENSG00000164117	442.594	0.0972646	0.0400212	2.43033	0.0150852	0.0384037	FBXO8	High Titre
ENSG00000103479	16254.6	0.104037	0.0428203	2.42963	0.0151144	0.0384723	RBL2	High Titre
ENSG00000130598	18.1784	-0.573591	0.23609	-2.42954	0.0151179	0.0384728	TNNI2	CMV-
ENSG00000134755	90.4541	-0.728921	0.300027	-2.42952	0.015119	0.0384728	DSC2	CMV-
ENSG00000264364	7538.36	0.0801511	0.032999	2.42889	0.0151451	0.0385333	DYNLL2	High Titre
ENSG00000261115	24.7979	-0.497708	0.204931	-2.42866	0.0151549	0.0385525	TMEM178B	CMV-
ENSG00000065613	4299.51	0.0875934	0.0360748	2.42811	0.0151779	0.0386055	SLK	High Titre
ENSG00000137720	287.713	-0.141813	0.0584117	-2.42782	0.0151898	0.0386299	CFAP68	CMV-
ENSG00000095951	975.01	-0.137749	0.0567403	-2.4277	0.0151948	0.0386369	HIVEP1	CMV-
ENSG00000261236	1631.13	-0.135344	0.0557566	-2.42741	0.0152071	0.0386625	BOP1	CMV-
ENSG00000259877	137.772	-0.15739	0.064843	-2.42725	0.0152138	0.0386693	ZNF778-DT	CMV-
ENSG00000244313	51.0717	-0.172846	0.0712111	-2.42724	0.0152143	0.0386693	NA	CMV-
ENSG00000151650	61.368	-0.581943	0.239846	-2.42632	0.0152527	0.0387612	VENTX	CMV-
ENSG00000245060	555.304	-0.159418	0.0657186	-2.42577	0.015276	0.0388147	LINC00847	CMV-
ENSG00000197622	17509.2	0.0669438	0.0275977	2.4257	0.0152788	0.038816	CDC42SE1	High Titre
ENSG00000134480	932.053	0.0970593	0.0400206	2.42523	0.0152986	0.0388605	CCNH	High Titre
ENSG00000160685	3431.15	0.145526	0.060008	2.42511	0.0153036	0.0388676	ZBTB7B	High Titre
ENSG00000163565	6906.28	0.115659	0.0476955	2.42495	0.0153106	0.0388795	IFI16	High Titre
ENSG00000174370	36.9373	0.268168	0.110594	2.4248	0.015317	0.0388894	KCNJ5-AS1	High Titre
ENSG00000166851	150.756	-0.299292	0.123432	-2.42475	0.015319	0.0388894	PLK1	CMV-
ENSG00000268119	14.5178	-0.357024	0.14726	-2.42445	0.0153315	0.0389152	LOC105372321	CMV-
ENSG00000228107	17.3265	-0.30007	0.123774	-2.42435	0.015336	0.0389209	NA	CMV-
ENSG00000221988	160.262	-0.127066	0.0524254	-2.42375	0.0153612	0.0389791	PPT2	CMV-
ENSG00000197724	3625.27	0.080225	0.0331041	2.42341	0.0153754	0.0390094	PHF2	High Titre
ENSG00000196363	1594.35	-0.0572263	0.0236164	-2.42316	0.0153862	0.0390293	WDR5	CMV-
ENSG00000081181	23.4358	0.178643	0.0737243	2.42312	0.0153878	0.0390293	ARG2	High Titre
ENSG00000122126	112.475	-0.249236	0.102868	-2.42288	0.0153981	0.0390497	OCRL	CMV-
ENSG00000085982	626.503	-0.15932	0.0657706	-2.42235	0.0154203	0.0391001	USP40	CMV-
ENSG00000119328	376.244	0.0777995	0.0321233	2.4219	0.0154396	0.0391423	ABITRAM	High Titre
ENSG00000145191	2653.13	-0.0565131	0.0233346	-2.42186	0.0154415	0.0391423	EIF2B5	CMV-
ENSG00000105722	984.108	0.114188	0.0471531	2.42164	0.0154505	0.0391595	ERF	High Titre
ENSG00000245317	33.0443	-0.193321	0.0798346	-2.42152	0.0154558	0.039167	MRNIP-DT	CMV-
ENSG00000013619	184.015	0.26733	0.110401	2.42146	0.0154585	0.0391681	MAMLD1	High Titre
ENSG00000179743	224.834	-0.141741	0.0585382	-2.42135	0.015463	0.0391736	SPEN-AS1	CMV-
ENSG00000140368	4781.52	0.122897	0.0507643	2.42094	0.0154804	0.0392089	PSTPIP1	High Titre
ENSG00000097046	423.758	0.17896	0.0739228	2.42091	0.0154819	0.0392089	CDC7	High Titre
ENSG00000058600	2087.83	-0.0884339	0.0365299	-2.42086	0.0154838	0.0392089	POLR3E	CMV-
ENSG00000169905	1200.77	0.0928706	0.0383777	2.41991	0.0155242	0.0393056	TOR1AIP2	High Titre
ENSG00000254413	24.371	0.281856	0.116503	2.4193	0.0155504	0.0393661	CHKB-CPT1B	High Titre
ENSG00000235437	885.185	0.1099	0.0454285	2.41919	0.0155553	0.0393704	LINC01278	High Titre
ENSG00000136492	136.638	0.219263	0.0906362	2.41915	0.0155567	0.0393704	BRIP1	High Titre
ENSG00000165660	791.007	0.0834017	0.0344774	2.41902	0.0155622	0.0393784	ABRAXAS2	High Titre
ENSG00000143179	335.345	0.14898	0.0615959	2.41867	0.0155775	0.0394113	UCK2	High Titre
ENSG00000149591	446.944	-0.190218	0.0786493	-2.41855	0.0155824	0.0394178	TAGLN	CMV-
ENSG00000242622	20.1072	-0.235941	0.097577	-2.418	0.0156063	0.0394725	GSK3B-DT	CMV-
ENSG00000260852	75.9686	0.145347	0.0601121	2.41793	0.015609	0.0394736	FBXL19-AS1	High Titre
ENSG00000124126	21765.7	0.106097	0.0438817	2.41779	0.0156149	0.0394827	PREX1	High Titre
ENSG00000172071	894.3	0.0812528	0.0336089	2.4176	0.0156232	0.0394977	EIF2AK3	High Titre
ENSG00000213694	54.8494	-0.680549	0.281507	-2.41752	0.0156267	0.0395009	S1PR3	CMV-
ENSG00000181061	510.908	0.155006	0.0641216	2.41738	0.0156327	0.0395093	HIGD1A	High Titre
ENSG00000073150	12.8426	-0.833139	0.344652	-2.41733	0.0156346	0.0395093	PANX2	CMV-
ENSG00000113441	8267.57	0.151889	0.0628401	2.41708	0.0156458	0.0395317	LNPEP	High Titre
ENSG00000187627	52.4328	-0.295461	0.122266	-2.41654	0.0156689	0.0395843	RGPD1	CMV-
ENSG00000278635	20.6164	-0.386247	0.159854	-2.41625	0.0156814	0.0396101	NA	CMV-
ENSG00000110422	5722.01	0.0934958	0.0386969	2.41611	0.0156874	0.0396193	HIPK3	High Titre
ENSG00000272853	15.2557	-0.266206	0.1102	-2.41567	0.0157064	0.0396614	NA	CMV-
ENSG00000092820	13679.9	0.0988236	0.0409161	2.41527	0.0157233	0.0396984	EZR	High Titre
ENSG00000197182	46.6456	-0.259532	0.107457	-2.41522	0.0157259	0.0396989	PRR34-AS1	CMV-
ENSG00000159346	2518.31	0.10705	0.0443247	2.41514	0.0157292	0.0397014	ADIPOR1	High Titre
ENSG00000174165	1144.85	0.0983675	0.0407312	2.41504	0.0157334	0.0397062	ZDHHC24	High Titre
ENSG00000057252	2008.98	0.116997	0.0484475	2.41492	0.0157385	0.0397131	SOAT1	High Titre
ENSG00000092036	227.848	-0.173989	0.0720501	-2.41484	0.0157423	0.0397138	HAUS4	CMV-
ENSG00000197134	100.975	-0.277941	0.115098	-2.41481	0.0157433	0.0397138	ZNF257	CMV-
ENSG00000169246	361.299	-0.228869	0.0947805	-2.41473	0.0157471	0.0397173	NPIPB3	CMV-
ENSG00000242687	401.843	0.0958969	0.0397156	2.41459	0.0157531	0.0397266	NA	High Titre
ENSG00000164051	262.959	-0.116067	0.0481035	-2.41285	0.0158283	0.0399106	CCDC51	CMV-
ENSG00000171992	32.554	-0.535374	0.221967	-2.41196	0.0158671	0.0400024	SYNPO	CMV-
ENSG00000123349	8648.45	-0.0917104	0.0380287	-2.41161	0.0158824	0.0400351	PFDN5	CMV-
ENSG00000234511	92.4516	0.14498	0.0601504	2.4103	0.0159395	0.0401731	C5orf58	High Titre
ENSG00000090273	2799.74	-0.0873844	0.0362562	-2.41019	0.0159443	0.0401794	NUDC	CMV-
ENSG00000275131	334.737	-0.191499	0.0794655	-2.40983	0.0159597	0.0402085	NA	CMV-
ENSG00000149541	2085.76	-0.100421	0.0416717	-2.40982	0.0159605	0.0402085	B3GAT3	CMV-
ENSG00000282572	23.6499	-0.562577	0.233493	-2.40939	0.0159792	0.0402496	NA	CMV-
ENSG00000071243	828.292	0.0776546	0.0322308	2.40933	0.0159818	0.0402501	ING3	High Titre
ENSG00000100558	12.4119	-0.458375	0.190277	-2.409	0.0159965	0.0402813	PLEK2	CMV-
ENSG00000183207	1532.77	-0.0925381	0.0384152	-2.40889	0.0160011	0.0402869	RUVBL2	CMV-
ENSG00000134371	1825.08	0.0898371	0.037297	2.40869	0.0160097	0.0403028	CDC73	High Titre
ENSG00000164136	214.099	0.201509	0.0836621	2.4086	0.0160138	0.0403071	IL15	High Titre
ENSG00000188825	141.573	-0.114935	0.0477196	-2.40854	0.0160163	0.0403075	LINC00910	CMV-
ENSG00000260261	46.6932	-0.196938	0.0817799	-2.40815	0.0160335	0.0403335	NA	CMV-
ENSG00000066279	143.969	-0.456395	0.189522	-2.40813	0.0160344	0.0403335	ASPM	CMV-
ENSG00000196497	12.0254	0.357211	0.148336	2.40812	0.0160349	0.0403335	IPO4	High Titre
ENSG00000166825	770.227	-0.642226	0.266695	-2.40809	0.016036	0.0403335	ANPEP	CMV-
ENSG00000211771	136.142	-0.214211	0.0889589	-2.40798	0.0160413	0.0403407	TRBJ2-7	CMV-
ENSG00000135617	294.168	0.0992738	0.0412413	2.40714	0.0160779	0.0404268	PRADC1	High Titre
ENSG00000187699	83.7699	-0.35034	0.145595	-2.40627	0.0161162	0.0405173	C2orf88	CMV-
ENSG00000141367	6164.86	0.110625	0.0459881	2.40551	0.0161498	0.0405959	CLTC	High Titre
ENSG00000099725	1846.46	0.118613	0.0493185	2.40503	0.016171	0.0406431	NA	High Titre
ENSG00000088726	12.0156	-0.703423	0.292497	-2.40489	0.0161773	0.040653	TMEM40	CMV-
ENSG00000184731	48.6177	-0.353319	0.146929	-2.4047	0.0161859	0.0406688	FAM110C	CMV-
ENSG00000220517	36.3577	0.267949	0.111451	2.4042	0.0162079	0.040718	ASS1P1	High Titre
ENSG00000204439	1148.33	0.084627	0.0352166	2.40304	0.0162592	0.0408409	C6orf47	High Titre
ENSG00000114745	768.209	-0.13031	0.0542325	-2.40279	0.0162704	0.0408629	GORASP1	CMV-
ENSG00000174442	376.583	0.13706	0.0570591	2.40207	0.0163024	0.0409374	ZWILCH	High Titre
ENSG00000119392	1607.18	0.0752355	0.0313223	2.40198	0.0163067	0.0409422	GLE1	High Titre
ENSG00000183323	352.12	-0.146858	0.0611457	-2.40176	0.0163163	0.0409603	CCDC125	CMV-
ENSG00000237522	119.585	0.142552	0.0593568	2.40161	0.0163232	0.0409717	NA	High Titre
ENSG00000196850	2812.87	0.0826454	0.034415	2.40144	0.0163309	0.0409849	PPTC7	High Titre
ENSG00000252817	22.7829	-0.209629	0.0873386	-2.40019	0.0163866	0.0411188	NA	CMV-
ENSG00000162408	1035.14	-0.0935873	0.0389935	-2.40007	0.0163918	0.0411259	NOL9	CMV-
ENSG00000260526	15.1351	-0.264042	0.110029	-2.39975	0.0164063	0.041156	NA	CMV-
ENSG00000157343	17.6019	-0.266238	0.11095	-2.39961	0.0164124	0.0411653	ARMC12	CMV-
ENSG00000156504	2114.53	0.0833644	0.0347428	2.39947	0.0164188	0.0411754	PABIR2	High Titre
ENSG00000171608	14213.2	-0.0813999	0.0339372	-2.39855	0.0164603	0.0412734	PIK3CD	CMV-
ENSG00000226314	23.3024	-0.226331	0.0943704	-2.39832	0.0164704	0.0412885	ZKSCAN8P1	CMV-
ENSG00000135372	2517.85	-0.0858527	0.0357972	-2.39831	0.0164711	0.0412885	NAT10	CMV-
ENSG00000279532	17.0658	-0.379908	0.158421	-2.39809	0.0164807	0.0413065	NA	CMV-
ENSG00000166887	4508.94	0.0416117	0.0173528	2.39798	0.0164856	0.0413129	VPS39	High Titre
ENSG00000114933	1689.06	0.105388	0.0439592	2.39741	0.0165115	0.0413717	INO80D	High Titre
ENSG00000140718	1362.53	0.0945861	0.0394591	2.39707	0.0165269	0.0414042	FTO	High Titre
ENSG00000102030	534.42	-0.106119	0.0442754	-2.3968	0.016539	0.0414284	NAA10	CMV-
ENSG00000100095	11.8141	-0.690769	0.288213	-2.39673	0.0165422	0.0414303	SEZ6L	CMV-
ENSG00000226029	104.426	-0.16493	0.0688206	-2.39652	0.0165516	0.0414405	LINC01772	CMV-
ENSG00000230295	24.1548	-0.217557	0.0907809	-2.3965	0.0165524	0.0414405	NA	CMV-
ENSG00000155368	1801.38	0.102444	0.0427477	2.39648	0.0165535	0.0414405	DBI	High Titre
ENSG00000131355	68.5962	-0.649185	0.271003	-2.39549	0.0165982	0.0415413	ADGRE3	CMV-
ENSG00000226200	135.598	-0.149628	0.0624649	-2.39539	0.0166029	0.0415413	NA	CMV-
ENSG00000251562	38539.6	-0.358774	0.149777	-2.39538	0.0166032	0.0415413	NA	CMV-
ENSG00000213654	10659.3	-0.0953677	0.0398133	-2.39537	0.0166034	0.0415413	GPSM3	CMV-
ENSG00000183258	2587.26	-0.0787921	0.0328961	-2.39518	0.0166121	0.0415567	DDX41	CMV-
ENSG00000189068	60.5707	-0.769676	0.32135	-2.39513	0.0166144	0.0415567	VSTM1	CMV-
ENSG00000167074	687.052	0.136327	0.0569209	2.39503	0.016619	0.0415621	TEF	High Titre
ENSG00000259984	15.0926	0.279712	0.116807	2.39465	0.0166364	0.0415996	NA	High Titre
ENSG00000154079	173.167	-0.110051	0.0459596	-2.39453	0.0166418	0.041607	SDHAF4	CMV-
ENSG00000126001	4242.74	0.101207	0.0422677	2.39443	0.0166463	0.041612	CEP250	High Titre
ENSG00000131730	21.1166	-0.275946	0.115281	-2.39367	0.0166805	0.0416871	CKMT2	CMV-
ENSG00000103769	1960.13	0.123867	0.0517478	2.39366	0.0166811	0.0416871	RAB11A	High Titre
ENSG00000213977	17.5795	0.394558	0.164848	2.39346	0.0166901	0.0417033	TAX1BP3	High Titre
ENSG00000125457	1245.36	0.0837323	0.0349922	2.39288	0.0167166	0.0417634	MIF4GD	High Titre
ENSG00000184916	115.857	0.284578	0.118945	2.39252	0.016733	0.0417984	JAG2	High Titre
ENSG00000136827	1826.32	0.0648251	0.0270955	2.39246	0.0167356	0.0417989	TOR1A	High Titre
ENSG00000156261	4371.5	-0.100586	0.0420483	-2.39216	0.0167493	0.041827	CCT8	CMV-
ENSG00000125245	336.218	0.197956	0.0827761	2.39146	0.0167814	0.0419009	GPR18	High Titre
ENSG00000266173	296.491	-0.0902609	0.0377442	-2.39139	0.0167849	0.0419036	STRADA	CMV-
ENSG00000240036	13.9005	0.420729	0.175939	2.39133	0.0167874	0.0419037	NA	High Titre
ENSG00000142168	3484.77	-0.0713406	0.0298341	-2.39125	0.0167913	0.0419074	SOD1	CMV-
ENSG00000162604	564.007	0.0861015	0.036026	2.38998	0.0168492	0.0420458	TM2D1	High Titre
ENSG00000084093	2892.03	0.121237	0.050774	2.38777	0.0169507	0.042293	REST	High Titre
ENSG00000166012	2099.97	-0.0844268	0.0353603	-2.38762	0.0169581	0.0423051	TAF1D	CMV-
ENSG00000143458	1440.44	0.107077	0.0448597	2.38693	0.0169898	0.042378	GABPB2	High Titre
ENSG00000278129	308.731	0.134326	0.0562778	2.38684	0.0169938	0.042382	ZNF8	High Titre
ENSG00000105186	1425.93	0.0852713	0.0357294	2.38659	0.0170057	0.0424054	ANKRD27	High Titre
ENSG00000167280	2322.21	-0.13602	0.0570045	-2.38614	0.0170264	0.0424509	ENGASE	CMV-
ENSG00000119778	1162.45	0.0839243	0.0351779	2.38571	0.0170461	0.0424939	ATAD2B	High Titre
ENSG00000272941	26.5278	0.233901	0.0980473	2.38559	0.0170516	0.0425013	NA	High Titre
ENSG00000149554	200.481	-0.222671	0.0933425	-2.38553	0.0170546	0.0425027	CHEK1	CMV-
ENSG00000100034	2135.83	-0.140666	0.0589887	-2.38462	0.0170968	0.0426018	PPM1F	CMV-
ENSG00000111536	11.0121	-0.434779	0.182354	-2.38426	0.0171137	0.0426375	IL26	CMV-
ENSG00000254263	16.0712	0.275893	0.115722	2.38409	0.0171212	0.0426501	NA	High Titre
ENSG00000241678	14.1092	-0.280189	0.117577	-2.38303	0.0171708	0.0427675	RPL21P94	CMV-
ENSG00000119421	721.706	-0.0771126	0.0323599	-2.38296	0.0171739	0.0427688	NDUFA8	CMV-
ENSG00000103148	1673.16	0.106309	0.0446239	2.38233	0.0172035	0.0428365	NPRL3	High Titre
ENSG00000100448	49.5462	-0.973514	0.408709	-2.38193	0.0172224	0.0428771	CTSG	CMV-
ENSG00000160683	19.1306	-0.338376	0.14207	-2.38175	0.0172307	0.0428916	CXCR5	CMV-
ENSG00000138190	545.144	0.0986713	0.0414328	2.38148	0.0172434	0.042917	EXOC6	High Titre
ENSG00000167645	887.249	-0.101571	0.0426523	-2.38139	0.0172477	0.0429215	YIF1B	CMV-
ENSG00000138617	964.085	0.0790612	0.0332096	2.38067	0.0172811	0.0429962	PARP16	High Titre
ENSG00000128185	1479.23	-0.126466	0.0531241	-2.38058	0.0172852	0.0429962	DGCR6L	CMV-
ENSG00000198835	32.6186	-0.333434	0.140064	-2.38058	0.0172852	0.0429962	GJC2	CMV-
ENSG00000205085	15.3413	-0.25425	0.106806	-2.38049	0.0172896	0.0430009	GARIN1A	CMV-
ENSG00000243176	14.4916	-0.265188	0.111404	-2.38041	0.0172934	0.0430042	NA	CMV-
ENSG00000231822	15.3504	-0.301477	0.12666	-2.38022	0.0173024	0.0430202	NA	CMV-
ENSG00000070367	2344.31	0.122366	0.0514114	2.38013	0.0173066	0.0430209	EXOC5	High Titre
ENSG00000150337	106.457	-0.676544	0.284249	-2.38011	0.0173077	0.0430209	FCGR1A	CMV-
ENSG00000187800	16.7419	-0.663583	0.27881	-2.38005	0.0173103	0.043021	PEAR1	CMV-
ENSG00000247626	797.262	0.0787495	0.0330895	2.3799	0.0173176	0.0430286	MARS2	High Titre
ENSG00000278611	11.9616	-0.313813	0.131861	-2.37988	0.0173183	0.0430286	ZNF426-DT	CMV-
ENSG00000196588	3789.26	-0.0892678	0.0375131	-2.37964	0.0173294	0.0430498	MRTFA	CMV-
ENSG00000125735	1004.97	0.201459	0.0846923	2.37872	0.0173729	0.0431502	TNFSF14	High Titre
ENSG00000153914	2423.12	-0.0867634	0.0364755	-2.37868	0.0173748	0.0431502	SREK1	CMV-
ENSG00000139508	1124.8	0.0897473	0.0377324	2.37852	0.0173822	0.0431567	SLC46A3	High Titre
ENSG00000146918	710.764	0.290902	0.122304	2.37852	0.0173825	0.0431567	NCAPG2	High Titre
ENSG00000127481	12036	0.0779653	0.0327805	2.37841	0.0173875	0.043163	UBR4	High Titre
ENSG00000167378	295.858	0.130036	0.0546856	2.37789	0.017412	0.0432176	IRGQ	High Titre
ENSG00000175449	42.64	-0.192357	0.0809036	-2.37761	0.0174251	0.0432439	RFESD	CMV-
ENSG00000106443	1382.04	-0.0959336	0.0403556	-2.3772	0.0174444	0.0432854	PHF14	CMV-
ENSG00000134245	31.9189	-0.176231	0.0741451	-2.37683	0.0174619	0.0433226	WNT2B	CMV-
ENSG00000148296	2038.81	-0.133942	0.056366	-2.37629	0.0174878	0.0433805	SURF6	CMV-
ENSG00000117481	631.809	-0.0903562	0.0380367	-2.3755	0.0175251	0.0434668	NSUN4	CMV-
ENSG00000047648	12.5723	-0.632891	0.266559	-2.3743	0.0175824	0.0436025	ARHGAP6	CMV-
ENSG00000153827	8451.68	0.0726911	0.0306178	2.37415	0.0175895	0.043614	TRIP12	High Titre
ENSG00000204859	1355.88	-0.0996728	0.041985	-2.37401	0.017596	0.0436236	ZBTB48	CMV-
ENSG00000162888	83.4779	-0.157806	0.0664751	-2.37391	0.0176007	0.0436261	IKBKE-AS1	CMV-
ENSG00000027847	739.062	-0.114203	0.048108	-2.37388	0.017602	0.0436261	B4GALT7	CMV-
ENSG00000175470	1806.29	0.0721509	0.0303957	2.37372	0.0176099	0.0436351	PPP2R2D	High Titre
ENSG00000158406	57.7597	0.234707	0.0988787	2.37369	0.0176113	0.0436351	H4C8	High Titre
ENSG00000107968	1382.88	0.270688	0.114039	2.37365	0.0176133	0.0436351	MAP3K8	High Titre
ENSG00000114378	22.137	-0.311615	0.131326	-2.37284	0.0176521	0.0437249	HYAL1	CMV-
ENSG00000015676	3593.04	-0.0645476	0.0272093	-2.37226	0.0176795	0.0437864	NUDCD3	CMV-
ENSG00000129295	26.0946	-0.334224	0.140916	-2.37179	0.0177021	0.0438361	DNAAF11	CMV-
ENSG00000163320	6406.98	0.095926	0.0404459	2.37171	0.0177059	0.0438392	CGGBP1	High Titre
ENSG00000232729	11.6344	-0.346834	0.146247	-2.37156	0.0177129	0.0438503	GTF2I-AS1	CMV-
ENSG00000144647	307.504	0.106129	0.0447561	2.37128	0.0177267	0.0438781	POMGNT2	High Titre
ENSG00000165689	1326.42	-0.0990832	0.0417895	-2.37101	0.0177396	0.0438962	ENTR1	CMV-
ENSG00000188933	44.1618	0.707696	0.298485	2.37096	0.0177418	0.0438962	NA	High Titre
ENSG00000197405	851.527	-0.59228	0.249813	-2.37089	0.0177451	0.0438962	C5AR1	CMV-
ENSG00000154305	4044.77	0.0540431	0.0227946	2.37087	0.0177462	0.0438962	MIA3	High Titre
ENSG00000165102	1936.94	0.0889542	0.0375198	2.37086	0.0177468	0.0438962	HGSNAT	High Titre
ENSG00000232926	33.8546	-0.24637	0.103925	-2.37065	0.0177567	0.0439114	RPL8P5	CMV-
ENSG00000100526	55.5115	-0.31271	0.13191	-2.37062	0.0177581	0.0439114	CDKN3	CMV-
ENSG00000231304	26.3855	0.188866	0.0797015	2.36967	0.017804	0.0440184	SGO1-AS1	High Titre
ENSG00000233038	52.3638	-0.669368	0.28248	-2.36961	0.0178067	0.0440188	NA	CMV-
ENSG00000109736	3709.44	0.148276	0.0625902	2.369	0.0178364	0.0440859	MFSD10	High Titre
ENSG00000204323	28.7109	-0.324599	0.137047	-2.36852	0.0178595	0.0441366	SMIM5	CMV-
ENSG00000145431	18.9724	-0.696784	0.29423	-2.36816	0.0178769	0.0441732	PDGFC	CMV-
ENSG00000167393	631.979	-0.140092	0.0591637	-2.36787	0.0178907	0.044201	PPP2R3B	CMV-
ENSG00000270871	153	-0.178236	0.0752781	-2.3677	0.0178992	0.0442157	NA	CMV-
ENSG00000138161	86.7357	0.169215	0.0714776	2.36738	0.0179145	0.044247	CUZD1	High Titre
ENSG00000103194	2585.88	-0.0780281	0.0329626	-2.36717	0.0179247	0.0442659	USP10	CMV-
ENSG00000177302	1452.81	0.0647858	0.0273694	2.36708	0.0179289	0.0442698	TOP3A	High Titre
ENSG00000282826	612.038	0.203813	0.0861105	2.36688	0.0179388	0.0442879	FRG1CP	High Titre
ENSG00000269404	54.1526	-0.529836	0.223927	-2.36611	0.0179761	0.0443737	SPIB	CMV-
ENSG00000082213	666.997	0.106433	0.0449841	2.36601	0.017981	0.0443794	C5orf22	High Titre
ENSG00000161888	37.9596	-0.371606	0.157101	-2.36539	0.018011	0.0444471	SPC24	CMV-
ENSG00000168066	15484.4	-0.0781328	0.0330361	-2.36508	0.0180263	0.0444785	SF1	CMV-
ENSG00000131236	24996.9	0.0638092	0.0269831	2.36478	0.0180407	0.0445075	CAP1	High Titre
ENSG00000105176	4119.32	0.0630083	0.0266494	2.36435	0.018062	0.0445536	URI1	High Titre
ENSG00000170684	143.767	0.197965	0.0837348	2.36419	0.0180695	0.0445607	ZNF296	High Titre
ENSG00000234420	1478.36	0.0752896	0.031846	2.36418	0.0180701	0.0445607	NA	High Titre
ENSG00000125967	238.265	-0.150137	0.0635172	-2.36372	0.0180922	0.044609	NECAB3	CMV-
ENSG00000123737	1229.65	0.0782282	0.0331079	2.36283	0.0181362	0.044711	EXOSC9	High Titre
ENSG00000143811	1279.41	-0.12841	0.0543509	-2.36262	0.0181463	0.0447293	PYCR2	CMV-
ENSG00000227321	8.90244	0.433663	0.183589	2.36214	0.0181699	0.0447812	MTND4P15	High Titre
ENSG00000205269	484.521	-0.325711	0.137897	-2.36198	0.0181775	0.0447934	TMEM170B	CMV-
ENSG00000182979	2368.86	-0.123545	0.0523139	-2.36162	0.0181955	0.0448313	MTA1	CMV-
ENSG00000266993	39.2401	0.180648	0.0765328	2.3604	0.0182554	0.0449724	NA	High Titre
ENSG00000145990	822.919	-0.286354	0.121332	-2.36009	0.0182703	0.0450026	GFOD1	CMV-
ENSG00000130558	19.091	-0.792003	0.335617	-2.35984	0.0182827	0.0450267	OLFM1	CMV-
ENSG00000188827	725.267	0.0988239	0.0418867	2.35931	0.0183088	0.0450846	SLX4	High Titre
ENSG00000174197	3780.6	0.0774666	0.0328365	2.35916	0.0183164	0.0450968	MGA	High Titre
ENSG00000173653	679.564	0.118775	0.0503527	2.35887	0.0183306	0.0451254	RCE1	High Titre
ENSG00000157014	2033.37	0.064144	0.0271957	2.35861	0.0183436	0.0451449	TATDN2	High Titre
ENSG00000120889	1376.4	-0.123845	0.0525079	-2.3586	0.0183438	0.0451449	TNFRSF10B	CMV-
ENSG00000115267	1394.92	0.111877	0.0474364	2.35847	0.0183505	0.0451548	IFIH1	High Titre
ENSG00000185432	823.167	-0.261171	0.110755	-2.3581	0.0183686	0.0451929	TMT1A	CMV-
ENSG00000170667	18.6911	-0.289024	0.122573	-2.35798	0.0183745	0.0452011	RASA4B	CMV-
ENSG00000228049	45.6733	-0.325543	0.138078	-2.35768	0.0183897	0.0452318	POLR2J2	CMV-
ENSG00000172315	1030.08	0.117754	0.0499473	2.35755	0.0183958	0.0452403	TP53RK	High Titre
ENSG00000275004	162.733	0.14478	0.0614128	2.35749	0.0183988	0.0452414	ZNF280B	High Titre
ENSG00000100784	792.906	-0.115557	0.0490192	-2.35737	0.0184047	0.0452492	RPS6KA5	CMV-
ENSG00000179295	4508.52	0.0612176	0.0259693	2.35731	0.0184078	0.0452505	PTPN11	High Titre
ENSG00000081026	129.692	-0.226861	0.0962524	-2.35694	0.0184262	0.0452893	MAGI3	CMV-
ENSG00000251000	41.4062	-0.185238	0.0786069	-2.35651	0.0184475	0.0453351	NA	CMV-
ENSG00000159212	71.6231	-0.382113	0.162172	-2.35622	0.0184621	0.0453643	CLIC6	CMV-
ENSG00000110987	241.535	-0.238093	0.101057	-2.35603	0.0184716	0.0453811	BCL7A	CMV-
ENSG00000233901	15.2792	-0.706243	0.299817	-2.35558	0.018494	0.0454298	LINC01503	CMV-
ENSG00000135045	145.187	0.176362	0.0748892	2.35497	0.018524	0.0454969	C9orf40	High Titre
ENSG00000079150	39.4556	-0.179429	0.0762054	-2.35454	0.0185458	0.045541	FKBP7	CMV-
ENSG00000128203	232.954	0.105505	0.0448102	2.35449	0.0185483	0.045541	ASPHD2	High Titre
ENSG00000019169	96.828	-0.685227	0.291037	-2.35443	0.018551	0.045541	MARCO	CMV-
ENSG00000205309	90.7087	-0.185756	0.0788975	-2.3544	0.0185526	0.045541	NT5M	CMV-
ENSG00000204301	24.6404	-0.339286	0.144121	-2.35417	0.0185643	0.0455606	NOTCH4	CMV-
ENSG00000158987	893.681	-0.16242	0.0689937	-2.35412	0.0185665	0.0455606	RAPGEF6	CMV-
ENSG00000213397	58.6177	-0.178418	0.0757915	-2.35406	0.0185694	0.0455606	HAUS7	CMV-
ENSG00000162512	61.8044	-0.42816	0.181888	-2.35398	0.0185735	0.0455606	SDC3	CMV-
ENSG00000073578	5704.65	0.0690495	0.0293332	2.35398	0.0185738	0.0455606	SDHA	High Titre
ENSG00000158806	31.0978	-0.328367	0.13953	-2.35338	0.0186034	0.0456267	NPM2	CMV-
ENSG00000023330	975.977	-0.103022	0.0437821	-2.35306	0.0186194	0.0456538	ALAS1	CMV-
ENSG00000197933	126.489	-0.167819	0.0713197	-2.35306	0.0186198	0.0456538	ZNF823	CMV-
ENSG00000260097	121.536	-0.277484	0.117943	-2.35269	0.0186382	0.0456923	SPDYE6	CMV-
ENSG00000137822	477.736	0.0808847	0.0343806	2.35263	0.0186412	0.0456933	TUBGCP4	High Titre
ENSG00000089063	2947.71	0.0798966	0.0339644	2.35237	0.0186544	0.0457106	TMEM230	High Titre
ENSG00000125304	4228.65	0.0930382	0.0395509	2.35236	0.0186545	0.0457106	TM9SF2	High Titre
ENSG00000141543	1810.51	-0.0767886	0.0326437	-2.35233	0.0186563	0.0457106	EIF4A3	CMV-
ENSG00000237310	30.2835	-0.232384	0.098843	-2.35104	0.0187211	0.0458627	LINC03011	CMV-
ENSG00000124587	1803.2	-0.17591	0.0748251	-2.35095	0.0187257	0.0458676	PEX6	CMV-
ENSG00000174903	2782.83	0.0868193	0.0369409	2.35022	0.0187623	0.0459399	RAB1B	High Titre
ENSG00000249471	250.724	-0.0904553	0.0384882	-2.35021	0.0187627	0.0459399	ZNF324B	CMV-
ENSG00000105281	923.138	0.166671	0.0709178	2.3502	0.0187633	0.0459399	SLC1A5	High Titre
ENSG00000239415	71.5758	0.172072	0.0732251	2.3499	0.0187784	0.0459704	NA	High Titre
ENSG00000127511	2623.99	-0.104777	0.0446088	-2.34879	0.0188344	0.046101	SIN3B	CMV-
ENSG00000198855	173.909	0.12657	0.053896	2.34841	0.0188536	0.0461413	FICD	High Titre
ENSG00000103494	150.808	0.120252	0.0512104	2.3482	0.0188646	0.0461615	RPGRIP1L	High Titre
ENSG00000160058	2754.37	0.0560827	0.0238887	2.34766	0.0188916	0.046221	BSDC1	High Titre
ENSG00000165406	3758.38	0.0746928	0.0318221	2.3472	0.0189153	0.0462724	MARCHF8	High Titre
ENSG00000114209	1527.07	0.0742596	0.0316482	2.34641	0.0189554	0.0463639	PDCD10	High Titre
ENSG00000196526	838.29	-0.14065	0.0599508	-2.34609	0.0189716	0.0463969	AFAP1	CMV-
ENSG00000102878	110.102	-0.266628	0.113672	-2.3456	0.0189966	0.0464467	HSF4	CMV-
ENSG00000213859	372.524	0.161134	0.068697	2.34558	0.0189974	0.0464467	KCTD11	High Titre
ENSG00000136104	1643.62	0.0748154	0.0319033	2.34507	0.0190236	0.0464999	RNASEH2B	High Titre
ENSG00000103429	1810.97	0.0515617	0.0219875	2.34505	0.0190245	0.0464999	BFAR	High Titre
ENSG00000134440	3449.81	-0.0752583	0.0320991	-2.34456	0.0190494	0.0465541	NARS1	CMV-
ENSG00000177868	265.48	-0.102128	0.0435617	-2.34443	0.0190559	0.0465634	SVBP	CMV-
ENSG00000280402	12.7454	-0.368981	0.157416	-2.34398	0.0190792	0.0466136	NA	CMV-
ENSG00000133195	649.56	0.0918825	0.0392062	2.34357	0.0191002	0.0466582	SLC39A11	High Titre
ENSG00000023892	8242.7	-0.0989958	0.0422459	-2.34332	0.0191128	0.0466825	DEF6	CMV-
ENSG00000102226	3386.2	-0.0891205	0.0380332	-2.34323	0.0191175	0.0466871	USP11	CMV-
ENSG00000205581	6643.26	-0.0923268	0.0394149	-2.34244	0.0191584	0.0467803	HMGN1	CMV-
ENSG00000129566	3596.26	0.0960018	0.0409938	2.34186	0.0191877	0.0468452	TEP1	High Titre
ENSG00000198712	53788.4	-0.151499	0.0646955	-2.34173	0.0191946	0.0468555	MT-CO2	CMV-
ENSG00000134291	878.047	0.0782435	0.033424	2.34094	0.0192355	0.0469486	TMEM106C	High Titre
ENSG00000169031	20.2967	-0.441141	0.18846	-2.34077	0.0192442	0.0469631	COL4A3	CMV-
ENSG00000112078	4379.93	0.0595034	0.0254226	2.34057	0.0192542	0.0469803	KCTD20	High Titre
ENSG00000251867	55.4169	-0.250889	0.107197	-2.34046	0.0192599	0.0469803	NA	CMV-
ENSG00000270130	12.2531	0.286134	0.122257	2.34043	0.0192615	0.0469803	NA	High Titre
ENSG00000116990	126.294	-0.603966	0.258059	-2.34042	0.0192622	0.0469803	MYCL	CMV-
ENSG00000224975	122.778	-0.130206	0.0556382	-2.34023	0.0192718	0.0469971	INE1	CMV-
ENSG00000015568	59.8332	-0.17336	0.0740842	-2.34004	0.0192816	0.0470144	RGPD5	CMV-
ENSG00000197568	99.9246	-0.16995	0.0726386	-2.33966	0.019301	0.047055	ANKRD13C-DT	CMV-
ENSG00000143149	2478.43	0.0759087	0.0324591	2.33859	0.0193564	0.0471768	ALDH9A1	High Titre
ENSG00000140105	2607.91	-0.216904	0.0927503	-2.33858	0.0193572	0.0471768	WARS1	CMV-
ENSG00000183688	4264.03	-0.172598	0.0738058	-2.33854	0.0193592	0.0471768	RFLNB	CMV-
ENSG00000134061	84.7485	-0.516139	0.220746	-2.33816	0.019379	0.0472183	CD180	CMV-
ENSG00000162368	7145.1	0.103755	0.0443806	2.33784	0.0193955	0.0472481	CMPK1	High Titre
ENSG00000164849	26.908	-0.3536	0.151252	-2.33782	0.0193968	0.0472481	GPR146	CMV-
ENSG00000267390	15.2017	-0.267279	0.114333	-2.33773	0.0194014	0.0472488	KDSR-DT	CMV-
ENSG00000165457	19.3185	-0.671639	0.287307	-2.3377	0.0194026	0.0472488	FOLR2	CMV-
ENSG00000136933	557.431	-0.0803708	0.0343814	-2.33763	0.0194066	0.0472519	RABEPK	CMV-
ENSG00000091536	21.1984	-0.246232	0.1054	-2.33616	0.0194826	0.0474284	MYO15A	CMV-
ENSG00000172469	416.775	0.177505	0.0759826	2.33613	0.0194846	0.0474284	MANEA	High Titre
ENSG00000174032	657.033	0.0957129	0.0409717	2.33607	0.0194875	0.0474288	SLC25A30	High Titre
ENSG00000168092	1232.66	0.117324	0.0502324	2.33562	0.0195109	0.0474788	PAFAH1B2	High Titre
ENSG00000270189	112.4	-0.143042	0.0612532	-2.33525	0.0195303	0.0475195	NA	CMV-
ENSG00000104883	52.8769	-0.282509	0.121009	-2.3346	0.0195642	0.047595	PEX11G	CMV-
ENSG00000259834	2590.29	0.179687	0.0769867	2.334	0.0195956	0.0476647	NA	High Titre
ENSG00000233757	54.9462	0.140077	0.0600208	2.3338	0.0196062	0.0476838	ZNF892	High Titre
ENSG00000105963	670.96	0.201318	0.0862806	2.33329	0.0196328	0.0477418	ADAP1	High Titre
ENSG00000136908	954.228	0.080731	0.0346069	2.3328	0.0196588	0.0477929	DPM2	High Titre
ENSG00000143797	65.8671	-0.373342	0.160044	-2.33275	0.019661	0.0477929	MBOAT2	CMV-
ENSG00000255299	16.592	-0.189161	0.0810899	-2.33273	0.0196622	0.0477929	NA	CMV-
ENSG00000171049	168.598	-0.633748	0.271697	-2.33256	0.0196714	0.0478084	FPR2	CMV-
ENSG00000042317	113.263	0.110054	0.0471898	2.33215	0.0196928	0.0478536	SPATA7	High Titre
ENSG00000261423	31.1923	0.19324	0.0828807	2.33154	0.0197248	0.0479235	NA	High Titre
ENSG00000267383	10.7963	-0.26824	0.115051	-2.3315	0.0197271	0.0479235	NA	CMV-
ENSG00000160294	4465.66	0.0568437	0.0243822	2.33136	0.0197343	0.0479342	MCM3AP	High Titre
ENSG00000168389	23.1053	-0.452444	0.194084	-2.33118	0.019744	0.0479474	MFSD2A	CMV-
ENSG00000204227	2032.14	-0.095169	0.0408249	-2.33115	0.0197453	0.0479474	RING1	CMV-
ENSG00000153391	233.387	-0.0795056	0.0341217	-2.33006	0.019803	0.0480754	INO80C	CMV-
ENSG00000143158	549.697	0.114651	0.049206	2.33002	0.019805	0.0480754	MPC2	High Titre
ENSG00000156802	948.068	0.148867	0.0638918	2.32999	0.0198065	0.0480754	ATAD2	High Titre
ENSG00000148362	2494.31	0.137582	0.0590619	2.32946	0.0198349	0.0481377	PAXX	High Titre
ENSG00000120314	1274.37	0.0892628	0.0383255	2.32907	0.0198552	0.04818	WDR55	High Titre
ENSG00000169508	1437.8	-0.267973	0.115086	-2.32845	0.019888	0.0482529	GPR183	CMV-
ENSG00000116678	203.973	0.161675	0.0694432	2.32816	0.0199038	0.0482843	LEPR	High Titre
ENSG00000167914	101.819	0.584877	0.251249	2.32788	0.0199187	0.0483117	GSDMA	High Titre
ENSG00000167377	54.9358	-0.150799	0.0647807	-2.32784	0.0199207	0.0483117	ZNF23	CMV-
ENSG00000100726	1347.8	-0.132301	0.0568477	-2.3273	0.0199495	0.0483746	TELO2	CMV-
ENSG00000264924	16.6936	-0.278913	0.119867	-2.32686	0.0199729	0.0484245	NA	CMV-
ENSG00000258512	89.9038	0.201976	0.0868147	2.32651	0.0199912	0.048462	LINC00239	High Titre
ENSG00000111206	148.137	-0.30427	0.130789	-2.32642	0.0199962	0.048466	FOXM1	CMV-
ENSG00000196652	748.271	0.0641984	0.0275959	2.32638	0.0199985	0.048466	ZKSCAN5	High Titre
ENSG00000180423	134.832	0.100379	0.0431536	2.3261	0.0200134	0.0484953	HARBI1	High Titre
ENSG00000103061	421.459	-0.0709184	0.0304908	-2.32589	0.0200243	0.0485148	SLC7A6OS	CMV-
ENSG00000170271	77.6376	-0.297571	0.127944	-2.3258	0.0200293	0.0485202	FAXDC2	CMV-
ENSG00000276791	61.98	-0.235273	0.101168	-2.32556	0.0200422	0.0485445	NA	CMV-
ENSG00000105088	342.913	-0.203516	0.0875285	-2.32514	0.0200645	0.0485916	OLFM2	CMV-
ENSG00000188641	2353.22	-0.149444	0.0642776	-2.32498	0.0200732	0.048606	DPYD	CMV-
ENSG00000145016	3424.62	0.0768367	0.0330524	2.3247	0.0200883	0.0486355	RUBCN	High Titre
ENSG00000260103	34.9198	-0.186793	0.0803644	-2.32433	0.0201079	0.0486761	NA	CMV-
ENSG00000204305	776.289	-0.14916	0.06418	-2.32409	0.0201209	0.0487007	AGER	CMV-
ENSG00000177732	569.759	-0.206346	0.0888016	-2.32368	0.0201429	0.0487471	SOX12	CMV-
ENSG00000147601	1195.16	0.106473	0.0458263	2.32341	0.0201571	0.0487747	TERF1	High Titre
ENSG00000102390	822.961	0.0690286	0.0297114	2.3233	0.020163	0.048782	PBDC1	High Titre
ENSG00000267745	25.0015	0.203324	0.0875597	2.32212	0.0202265	0.0489287	NA	High Titre
ENSG00000103199	624.77	-0.0973154	0.0419242	-2.32122	0.0202747	0.0490359	ZNF500	CMV-
ENSG00000110076	31.1298	-0.433221	0.186637	-2.32119	0.0202765	0.0490359	NRXN2	CMV-
ENSG00000020129	1213.18	-0.106937	0.0460749	-2.32093	0.0202906	0.049063	NCDN	CMV-
ENSG00000107242	23.7067	-0.480381	0.207077	-2.31982	0.0203507	0.0492013	PIP5K1B	CMV-
ENSG00000129317	1128.6	0.140899	0.0607511	2.31928	0.0203796	0.0492644	PUS7L	High Titre
ENSG00000140995	1449.72	-0.136595	0.0589067	-2.31884	0.0204035	0.0493152	DEF8	CMV-
ENSG00000242258	26.6503	0.291169	0.125572	2.31873	0.0204096	0.0493231	LINC00996	High Titre
ENSG00000183495	5579.86	0.0682492	0.0294387	2.31835	0.0204303	0.049366	EP400	High Titre
ENSG00000166484	1100.95	0.132168	0.0570126	2.31823	0.0204368	0.0493749	MAPK7	High Titre
ENSG00000183837	384.175	-0.278958	0.120341	-2.31806	0.0204459	0.0493899	PNMA3	CMV-
ENSG00000141505	79.2035	-0.589249	0.254212	-2.31795	0.0204523	0.0493982	ASGR1	CMV-
ENSG00000136942	12368.5	-0.113652	0.0490326	-2.31789	0.0204552	0.0493983	RPL35	CMV-
ENSG00000198089	4040.96	-0.0859077	0.0370675	-2.3176	0.0204711	0.0494248	SFI1	CMV-
ENSG00000102871	3029.98	-0.203801	0.0879369	-2.31758	0.0204719	0.0494248	TRADD	CMV-
ENSG00000204564	547.652	0.102877	0.0443956	2.31729	0.020488	0.0494566	C6orf136	High Titre
ENSG00000197045	1088.21	0.144684	0.0624721	2.31597	0.0205597	0.0496195	GMFB	High Titre
ENSG00000197057	926.627	0.248118	0.107135	2.31595	0.0205612	0.0496195	DTHD1	High Titre
ENSG00000135127	2633.85	-0.146214	0.0631479	-2.31543	0.0205897	0.0496811	BICDL1	CMV-
ENSG00000185947	787.765	0.118416	0.0511451	2.3153	0.0205963	0.0496902	ZNF267	High Titre
ENSG00000279117	949.579	-0.155999	0.0673791	-2.31524	0.0205998	0.0496916	NA	CMV-
ENSG00000198911	4902.72	0.0936392	0.040449	2.31499	0.0206133	0.0497172	SREBF2	High Titre
ENSG00000241170	56.2778	0.192686	0.0832403	2.31482	0.0206227	0.0497329	RPL31P46	High Titre
ENSG00000100714	1367.05	-0.107742	0.0465461	-2.31475	0.0206269	0.0497359	MTHFD1	CMV-
ENSG00000126243	941.078	0.168065	0.0726112	2.31458	0.0206359	0.0497506	LRFN3	High Titre
ENSG00000260910	181.873	-0.256762	0.110975	-2.31368	0.020685	0.0498554	NA	CMV-
ENSG00000162438	14.1475	0.317384	0.137177	2.31368	0.0206851	0.0498554	CTRC	High Titre
ENSG00000267136	19.3595	-0.349952	0.151259	-2.3136	0.0206898	0.0498595	NA	CMV-
ENSG00000171530	1710.49	-0.0783447	0.0338663	-2.31336	0.020703	0.0498845	TBCA	CMV-
ENSG00000179542	19.492	-0.708072	0.30609	-2.31328	0.0207072	0.0498875	SLITRK4	CMV-
ENSG00000128266	86.7296	0.233455	0.10094	2.31282	0.0207324	0.0499412	GNAZ	High Titre
ENSG00000227776	12.1914	-0.306322	0.132454	-2.31266	0.0207413	0.0499556	NA	CMV-
ENSG00000277406	208.919	0.250545	0.108342	2.31254	0.0207478	0.0499643	NA	High Titre
ENSG00000160753	650.405	0.0888066	0.0384045	2.3124	0.0207555	0.049969	RUSC1	High Titre
ENSG00000090863	13674.8	0.0507749	0.0219576	2.3124	0.0207556	0.049969	GLG1	High Titre

### Sheet: Table4
Phenotyping panel 1- Fortessa X-20
Laser	Detector	Target	Fluorochrome	Dilution	Clone	Source	Cat number	Verified reactivity	Validation
355	379/28	CD27	BUV395	50	O323	BD Biosciences	751677	Human	Flow Cytometry
355	515/30	CD3	BUV496	50	UCHT1	BD Biosciences	612940	Human	Flow Cytometry
355	740/35	CD8	BUV737	50	SK1	BD Biosciences	612754	Human, Rhesus, Cynomolgus, Baboon	Flow Cytometry
405	450/50	CD56	BV421	50	5.1H11	Biolegend	362552	Human	FC quality tested
405	525/50	CD4	BV510	50	RPA-T4	Biolegend	300546	Human	FC quality tested
405	610/20	CD25	BV605	50	M-A51	Biolegend	356142	Human	FC quality tested
405	670/30	PD-1	BV650	50	EH12.2H7	Biolegend	329950	Human	FC quality tested
405	780/60	CD28	BV786	10	CD28.2	Biolegend	302950	Human, Cynomolgus, Rhesus	FC quality tested
488	530/30	CD19	FITC	30	HIB19	Biolegend	302206	Human	FC quality tested
488	695/40	CD45RA	PerCP-Cy5.5	20	HI100	Biolegend	304122	Human	FC quality tested
561	585/15	IgG4-Strep	PE	250/200		Invitrogen	MH1542	Human
561	610/20	KI-67	PE-Dazzle594	80	Ki-67	Biolegend	350533	Human	ICFC quality tested
561	780/60	CCR7	PE-Cy7	20	G043H7	Biolegend	353226	Human	FC quality tested
640	670/30	FoxP3	APC	75	236A/E7	Invitrogen	17-4777-42	Human, Non-human primate, Rhesus	Flow Cytometry
640	730/45	CD127	AF700	50	A019D5	Biolegend	351343	Human	FC quality tested
640	780/60	Viability	APC-Cy7	1000		Invitrogen	65-0865-14
CMV multimer panel- Attune NxT
Laser	Detector	Target	Fluorochrome	Dilution	Clone	Source	Cat number	Verified reactivity	Validation
640	780/60	Viability	APC-Cy7	1000		Invitrogen	65-0865-14
405	710/50	CD3	BV711	50	UCHT1	Biolegend	300463	Human	FC quality tested
488	695/40	CD8	PerCP-Cy5.5	20	HIT8a	Biolegend	300923	Human	FC quality tested
640	670/14	CCR7	APC	20	G043H7	Biolegend	353213	Human	FC quality tested
405	450/50	CD45RA	BV421	50	HI100	Biolegend	304130	Human	FC quality tested
561	585/16	CMV multimer	PE	160		Miltenyi	130-134-623
Phenotyping panel 2- FACSSymphony A5 Cell Analyser (BD Bioscience)
Laser	Detector	Target	Fluorochrome	Dilution	Clone	Source	Cat number	Verified reactivity	Validation
488	530/30	TIGIT	KirBlue	50	A15153G	BioLegend	372731	Human	FC quality tested
488	710/50	CXCR3	PerCP/Cy5.5	150	G025H7	BioLegend	353713	Human, Cynomolgus, Rhesus	FC quality tested
640	670/30	FOXP3	APC	75	FJK-16s	Invitrogen	17-5773-82	Bovine, Dog, Cat, Mouse, Pig, Rat	Flow cytometry
640	730/45	CCR6	AF700	100	G034E3	BioLegend	353433	Human, Cynomolgus, Rhesus	FC quality tested
640	780/60	CXCR5	APCCY7	75	J252D4	BioLegend	356925	Human	FC quality tested
405	450/50	CD103	BV421	125	20000000	BioLegend	121421	Mouse	FC quality tested
405	525/50	CD39	BV510	50	A1	BioLegend	328219	Human, Cynomolgus, Rhesus	FC quality tested
405	610/20	CD127	BV605	125	HIL-7R-M21	BD Biosciences	562662	Human	Flow cytometry
405	670/30	PD1	BV650	50	EH12.1	BD Biosciences	564104	Human	Flow cytometry
405	710/50	Ki67	BV711	100	B56	BD Biosciences	563755	Human, Mouse, Rat, Rhesus	Flow cytometry
405	810/40	IgG4-biot	BV785	250		Streptavidin from BioLegend	405249	All species	ICFC verified and FC quality tested
561	585/15	CCR8	PE	50	L263G8	BioLegend	360603	Human	FC quality tested
561	610/20	CCR4	PEDazzle594	125	L291H4	BioLegend	359419	Human	FC quality tested
561	780/60	CTLA4	PECy7	75	L3D10	BioLegend	349913	Human	ICFC quality tested and Fc verified
355	379/28	CD27	BUV395	50	L128	BD Biosciences	563816	Human	Flow cytometry
355	450/50	viability	FVS440UV
355	515/30	CD3	BUV496	150	UCHT1	BD Biosciences	612941	Human	Flow cytometry
355	580/20	CD45RA	BUV563	150	HI100	BioLegend	304133	Human	FC quality tested
355	605/20	CD25	BUV615	50	2A3	BD Biosciences	612997	Human	Flow cytometry
355	735/30	CD8	BUV737	500	SK1	BD Biosciences	612755	Human, Cynomolgus, Rhesus, Baboon	Flow cytometry
355	810/40	CD4	BUV805	200	SK3	BD Biosciences	612888	Human	Flow cytometry

### Sheet: Table5
ID	age	Sex	Cancer	Intent	Treatment	Titre	irAE data	Transcriptomic data	Flow Subset data	Treg Flow data	CMV-reactive T cell flow data	CMV titre stability data
2	50-60	Female	Melanoma	Palliative	sICB	CMV-	TRUE	FALSE	FALSE	TRUE	FALSE	FALSE
17	40-50	Male	Melanoma	Palliative	sICB	High Titre	TRUE	TRUE	FALSE	FALSE	FALSE	FALSE
27	40-50	Male	Melanoma	Palliative	sICB	High Titre	TRUE	TRUE	FALSE	FALSE	FALSE	FALSE
32	80-90	Male	Melanoma	Palliative	sICB	High Titre	TRUE	TRUE	TRUE	TRUE	FALSE	FALSE
33	60-70	Female	Melanoma	Palliative	cICB	CMV-	TRUE	TRUE	FALSE	FALSE	FALSE	FALSE
34	40-50	Female	Melanoma	Palliative	cICB	CMV-	TRUE	TRUE	FALSE	FALSE	FALSE	FALSE
35	18-30	Female	Melanoma	Palliative	cICB	CMV-	TRUE	TRUE	FALSE	FALSE	FALSE	FALSE
36	70-80	Male	Melanoma	Palliative	sICB	CMV-	TRUE	TRUE	FALSE	FALSE	FALSE	FALSE
37	70-80	Female	Melanoma	Palliative	sICB	High Titre	TRUE	TRUE	TRUE	TRUE	FALSE	FALSE
38	60-70	Male	Melanoma	Palliative	cICB	High Titre	TRUE	TRUE	FALSE	FALSE	FALSE	FALSE
39	70-80	Female	Melanoma	Palliative	sICB	High Titre	TRUE	TRUE	TRUE	TRUE	FALSE	TRUE
40	70-80	Male	Melanoma	Palliative	sICB	CMV-	TRUE	TRUE	FALSE	FALSE	FALSE	FALSE
42	50-60	Female	Melanoma	Palliative	cICB	Low Titre	TRUE	TRUE	TRUE	TRUE	FALSE	FALSE
43	70-80	Female	Melanoma	Palliative	sICB	CMV-	TRUE	TRUE	TRUE	TRUE	FALSE	FALSE
44	70-80	Female	Melanoma	Palliative	sICB	CMV-	TRUE	FALSE	TRUE	TRUE	FALSE	FALSE
45	70-80	Male	Melanoma	Palliative	cICB	CMV-	TRUE	FALSE	TRUE	TRUE	FALSE	FALSE
46	60-70	Female	Melanoma	Palliative	sICB	CMV-	TRUE	TRUE	FALSE	TRUE	FALSE	FALSE
47	60-70	Female	Melanoma	Palliative	sICB	CMV-	TRUE	TRUE	TRUE	TRUE	FALSE	FALSE
48	70-80	Female	Melanoma	Palliative	sICB	CMV-	TRUE	TRUE	TRUE	TRUE	FALSE	FALSE
49	70-80	Male	Melanoma	Palliative	sICB	Low Titre	TRUE	TRUE	TRUE	TRUE	FALSE	FALSE
50	40-50	Female	Melanoma	Palliative	cICB	CMV-	TRUE	TRUE	FALSE	FALSE	FALSE	FALSE
51	60-70	Female	Melanoma	Palliative	sICB	High Titre	TRUE	TRUE	TRUE	TRUE	FALSE	FALSE
52	40-50	Male	Melanoma	Palliative	cICB	CMV-	TRUE	TRUE	FALSE	FALSE	FALSE	FALSE
53	60-70	Male	Melanoma	Palliative	cICB	Low Titre	TRUE	FALSE	FALSE	FALSE	FALSE	FALSE
54	80-90	Male	Melanoma	Palliative	sICB	Low Titre	TRUE	TRUE	TRUE	TRUE	FALSE	FALSE
55	60-70	Male	Melanoma	Palliative	cICB	CMV-	TRUE	TRUE	FALSE	FALSE	FALSE	FALSE
56	40-50	Male	Melanoma	Palliative	cICB	CMV-	TRUE	TRUE	TRUE	TRUE	FALSE	FALSE
57	40-50	Male	Melanoma	Palliative	cICB	CMV-	TRUE	TRUE	FALSE	FALSE	FALSE	FALSE
58	60-70	Male	Melanoma	Palliative	cICB	High Titre	TRUE	TRUE	FALSE	FALSE	FALSE	FALSE
59	60-70	Male	Melanoma	Palliative	cICB	CMV-	TRUE	TRUE	TRUE	TRUE	FALSE	FALSE
60	60-70	Female	Melanoma	Palliative	cICB	CMV-	TRUE	TRUE	FALSE	FALSE	FALSE	FALSE
61	70-80	Male	Melanoma	Palliative	cICB	High Titre	TRUE	TRUE	FALSE	FALSE	FALSE	TRUE
62	60-70	Female	Melanoma	Palliative	sICB	CMV-	TRUE	TRUE	TRUE	FALSE	FALSE	FALSE
63	80-90	Male	Melanoma	Palliative	sICB	Low Titre	TRUE	TRUE	TRUE	TRUE	FALSE	FALSE
64	70-80	Male	Melanoma	Palliative	sICB	Low Titre	TRUE	TRUE	TRUE	TRUE	FALSE	TRUE
65	70-80	Male	Melanoma	Palliative	sICB	CMV-	TRUE	TRUE	TRUE	TRUE	FALSE	FALSE
66	80-90	Female	Melanoma	Palliative	sICB	High Titre	TRUE	TRUE	TRUE	TRUE	FALSE	TRUE
67	60-70	Female	Melanoma	Palliative	cICB	CMV-	TRUE	FALSE	FALSE	FALSE	FALSE	FALSE
68	80-90	Female	Melanoma	Palliative	sICB	CMV-	TRUE	TRUE	TRUE	TRUE	FALSE	FALSE
70	80-90	Male	Melanoma	Palliative	sICB	High Titre	TRUE	TRUE	TRUE	TRUE	FALSE	TRUE
71	80-90	Female	Melanoma	Palliative	sICB	High Titre	TRUE	TRUE	TRUE	TRUE	FALSE	TRUE
72	50-60	Male	Melanoma	Palliative	cICB	CMV-	TRUE	TRUE	FALSE	FALSE	FALSE	FALSE
74	70-80	Male	Melanoma	Palliative	sICB	CMV-	TRUE	TRUE	TRUE	TRUE	FALSE	FALSE
75	60-70	Female	Melanoma	Palliative	sICB	CMV-	TRUE	TRUE	FALSE	FALSE	FALSE	FALSE
76	70-80	Male	Melanoma	Palliative	cICB	High Titre	TRUE	TRUE	FALSE	FALSE	FALSE	FALSE
77	50-60	Male	Melanoma	Palliative	cICB	CMV-	TRUE	TRUE	FALSE	FALSE	FALSE	FALSE
78	30-40	Female	Melanoma	Palliative	cICB	Low Titre	TRUE	TRUE	FALSE	FALSE	FALSE	FALSE
79	80-90	Female	Melanoma	Palliative	sICB	High Titre	TRUE	TRUE	FALSE	FALSE	FALSE	FALSE
80	80-90	Male	Melanoma	Palliative	sICB	High Titre	TRUE	TRUE	FALSE	FALSE	FALSE	FALSE
81	70-80	Female	Melanoma	Palliative	sICB	CMV-	TRUE	FALSE	FALSE	FALSE	FALSE	FALSE
82	50-60	Male	Melanoma	Palliative	cICB	Low Titre	TRUE	TRUE	FALSE	FALSE	FALSE	TRUE
83	40-50	Female	Melanoma	Palliative	cICB	High Titre	TRUE	TRUE	FALSE	FALSE	FALSE	TRUE
84	40-50	Female	Melanoma	Palliative	sICB	Low Titre	TRUE	TRUE	FALSE	FALSE	FALSE	FALSE
85	50-60	Male	Melanoma	Palliative	cICB	CMV-	TRUE	TRUE	FALSE	FALSE	FALSE	FALSE
86	60-70	Female	Melanoma	Palliative	cICB	CMV-	TRUE	TRUE	FALSE	FALSE	FALSE	FALSE
87	60-70	Male	Melanoma	Palliative	cICB	CMV-	TRUE	TRUE	TRUE	TRUE	FALSE	FALSE
88	60-70	Male	Melanoma	Palliative	sICB	CMV-	TRUE	TRUE	FALSE	FALSE	FALSE	FALSE
89	80-90	Male	Melanoma	Palliative	sICB	CMV-	TRUE	TRUE	TRUE	TRUE	FALSE	FALSE
90	60-70	Male	Melanoma	Palliative	cICB	CMV-	TRUE	TRUE	FALSE	FALSE	FALSE	FALSE
91	40-50	Female	Melanoma	Palliative	cICB	CMV-	TRUE	TRUE	FALSE	FALSE	FALSE	FALSE
92	50-60	Female	Melanoma	Palliative	cICB	Low Titre	TRUE	TRUE	TRUE	FALSE	FALSE	FALSE
93	40-50	Female	Melanoma	Palliative	sICB	Low Titre	TRUE	FALSE	FALSE	FALSE	FALSE	FALSE
94	80-90	Female	Melanoma	Palliative	sICB	High Titre	TRUE	TRUE	FALSE	FALSE	FALSE	TRUE
95	50-60	Male	Melanoma	Palliative	cICB	CMV-	TRUE	TRUE	TRUE	FALSE	FALSE	FALSE
96	70-80	Male	Melanoma	Palliative	sICB	Low Titre	TRUE	TRUE	FALSE	FALSE	FALSE	FALSE
97	70-80	Female	Melanoma	Palliative	cICB	CMV-	TRUE	TRUE	FALSE	FALSE	FALSE	FALSE
98	50-60	Female	Melanoma	Palliative	cICB	CMV-	TRUE	TRUE	TRUE	TRUE	FALSE	FALSE
99	60-70	Female	Melanoma	Palliative	cICB	High Titre	TRUE	TRUE	FALSE	FALSE	FALSE	FALSE
100	50-60	Female	Melanoma	Palliative	cICB	Low Titre	TRUE	TRUE	FALSE	FALSE	FALSE	FALSE
101	70-80	Female	Melanoma	Palliative	sICB	CMV-	TRUE	TRUE	FALSE	FALSE	FALSE	FALSE
102	80-90	Female	Melanoma	Palliative	sICB	Low Titre	TRUE	TRUE	FALSE	FALSE	FALSE	FALSE
103	50-60	Female	Melanoma	Palliative	cICB	CMV-	TRUE	TRUE	TRUE	FALSE	FALSE	FALSE
104	50-60	Male	Melanoma	Palliative	cICB	CMV-	TRUE	TRUE	FALSE	FALSE	FALSE	FALSE
105	18-30	Female	Melanoma	Palliative	cICB	CMV-	TRUE	TRUE	FALSE	FALSE	FALSE	FALSE
106	50-60	Female	Melanoma	Palliative	cICB	High Titre	TRUE	TRUE	FALSE	FALSE	FALSE	FALSE
108	60-70	Male	Melanoma	Palliative	cICB	High Titre	TRUE	TRUE	FALSE	FALSE	FALSE	FALSE
109	60-70	Male	Melanoma	Palliative	cICB	CMV-	TRUE	TRUE	TRUE	FALSE	FALSE	FALSE
110	70-80	Female	Melanoma	Palliative	sICB	High Titre	TRUE	TRUE	FALSE	FALSE	FALSE	FALSE
111	60-70	Female	Melanoma	Palliative	sICB	Low Titre	TRUE	FALSE	FALSE	FALSE	FALSE	FALSE
112	50-60	Male	Melanoma	Palliative	cICB	CMV-	TRUE	TRUE	TRUE	TRUE	FALSE	FALSE
113	30-40	Female	Melanoma	Palliative	cICB	CMV-	TRUE	TRUE	FALSE	FALSE	FALSE	FALSE
114	80-90	Male	Melanoma	Palliative	sICB	Low Titre	TRUE	TRUE	FALSE	FALSE	FALSE	FALSE
115	60-70	Male	Melanoma	Palliative	cICB	CMV-	TRUE	TRUE	TRUE	FALSE	FALSE	FALSE
116	60-70	Male	Melanoma	Palliative	cICB	High Titre	TRUE	TRUE	FALSE	FALSE	FALSE	FALSE
117	60-70	Female	Melanoma	Palliative	cICB	Low Titre	TRUE	TRUE	TRUE	TRUE	FALSE	TRUE
118	50-60	Female	Melanoma	Palliative	cICB	Low Titre	TRUE	TRUE	FALSE	FALSE	FALSE	FALSE
119	80-90	Male	Melanoma	Palliative	sICB	CMV-	TRUE	TRUE	FALSE	FALSE	FALSE	FALSE
120	70-80	Female	Melanoma	Palliative	cICB	High Titre	TRUE	TRUE	FALSE	FALSE	FALSE	FALSE
121	60-70	Female	Melanoma	Palliative	cICB	CMV-	TRUE	TRUE	FALSE	FALSE	FALSE	FALSE
122	70-80	Male	Melanoma	Palliative	cICB	High Titre	TRUE	TRUE	FALSE	FALSE	FALSE	FALSE
124	60-70	Male	Melanoma	Palliative	cICB	CMV-	TRUE	TRUE	FALSE	FALSE	FALSE	FALSE
125	50-60	Male	Melanoma	Palliative	cICB	CMV-	TRUE	TRUE	FALSE	FALSE	FALSE	FALSE
126	70-80	Male	Melanoma	Palliative	sICB	High Titre	TRUE	TRUE	TRUE	TRUE	FALSE	FALSE
127	70-80	Male	Melanoma	Adjuvant	sICB	High Titre	TRUE	TRUE	FALSE	FALSE	FALSE	FALSE
128	70-80	Female	Melanoma	Palliative	cICB	High Titre	TRUE	TRUE	TRUE	TRUE	FALSE	FALSE
129	70-80	Male	Melanoma	Palliative	cICB	Low Titre	TRUE	TRUE	FALSE	FALSE	FALSE	FALSE
130	70-80	Male	Melanoma	Palliative	cICB	CMV-	TRUE	TRUE	TRUE	TRUE	FALSE	FALSE
132	40-50	Male	Melanoma	Palliative	cICB	CMV-	TRUE	TRUE	FALSE	FALSE	FALSE	FALSE
133	70-80	Male	Melanoma	Palliative	sICB	CMV-	TRUE	TRUE	TRUE	TRUE	FALSE	FALSE
135	60-70	Male	Melanoma	Palliative	cICB	CMV-	TRUE	TRUE	FALSE	FALSE	FALSE	FALSE
136	70-80	Male	Melanoma	Palliative	sICB	Low Titre	TRUE	TRUE	FALSE	FALSE	FALSE	FALSE
137	90+	Male	Melanoma	Palliative	sICB	Low Titre	TRUE	TRUE	TRUE	TRUE	FALSE	FALSE
138	50-60	Female	Melanoma	Palliative	cICB	CMV-	TRUE	TRUE	TRUE	FALSE	FALSE	FALSE
139	60-70	Male	Melanoma	Palliative	cICB	CMV-	TRUE	TRUE	FALSE	FALSE	FALSE	FALSE
140	40-50	Male	Melanoma	Palliative	cICB	CMV-	TRUE	TRUE	FALSE	FALSE	FALSE	FALSE
141	90+	Female	Melanoma	Palliative	sICB	High Titre	TRUE	TRUE	FALSE	FALSE	FALSE	FALSE
142	80-90	Male	Melanoma	Palliative	sICB	CMV-	TRUE	TRUE	TRUE	TRUE	FALSE	FALSE
143	70-80	Male	Melanoma	Adjuvant	sICB	CMV-	TRUE	TRUE	FALSE	FALSE	FALSE	FALSE
144	50-60	Female	Melanoma	Palliative	cICB	CMV-	TRUE	TRUE	FALSE	FALSE	FALSE	FALSE
145	80-90	Male	Melanoma	Palliative	sICB	Low Titre	TRUE	TRUE	TRUE	TRUE	TRUE	FALSE
146	30-40	Female	Melanoma	Palliative	cICB	CMV-	TRUE	TRUE	TRUE	TRUE	FALSE	FALSE
147	30-40	Male	Melanoma	Adjuvant	sICB	High Titre	TRUE	TRUE	TRUE	TRUE	FALSE	FALSE
148	60-70	Male	Melanoma	Palliative	cICB	CMV-	TRUE	TRUE	TRUE	TRUE	FALSE	FALSE
149	50-60	Male	Melanoma	Adjuvant	sICB	High Titre	TRUE	TRUE	TRUE	TRUE	FALSE	FALSE
150	50-60	Female	Melanoma	Palliative	cICB	CMV-	TRUE	TRUE	TRUE	FALSE	FALSE	FALSE
151	60-70	Male	Melanoma	Adjuvant	sICB	CMV-	TRUE	TRUE	TRUE	FALSE	FALSE	FALSE
152	70-80	Male	Melanoma	Palliative	cICB	CMV-	TRUE	TRUE	TRUE	TRUE	FALSE	FALSE
153	50-60	Female	Melanoma	Palliative	cICB	High Titre	TRUE	FALSE	TRUE	TRUE	FALSE	FALSE
154	70-80	Male	Melanoma	Adjuvant	sICB	High Titre	TRUE	TRUE	FALSE	FALSE	FALSE	FALSE
155	80-90	Male	Melanoma	Palliative	sICB	Low Titre	TRUE	FALSE	TRUE	TRUE	FALSE	FALSE
156	70-80	Male	Melanoma	Palliative	cICB	High Titre	TRUE	TRUE	FALSE	FALSE	FALSE	FALSE
157	70-80	Female	Melanoma	Palliative	sICB	Low Titre	TRUE	TRUE	TRUE	TRUE	FALSE	FALSE
158	60-70	Male	Melanoma	Palliative	cICB	CMV-	TRUE	TRUE	TRUE	TRUE	FALSE	FALSE
159	50-60	Female	Melanoma	Palliative	cICB	High Titre	TRUE	TRUE	TRUE	TRUE	FALSE	FALSE
160	90+	Female	Melanoma	Palliative	sICB	High Titre	TRUE	TRUE	TRUE	TRUE	FALSE	FALSE
161	70-80	Female	Melanoma	Palliative	sICB	CMV-	TRUE	FALSE	TRUE	TRUE	FALSE	FALSE
162	80-90	Female	Melanoma	Palliative	sICB	CMV-	TRUE	TRUE	TRUE	TRUE	FALSE	FALSE
163	70-80	Female	Melanoma	Adjuvant	sICB	CMV-	TRUE	TRUE	FALSE	FALSE	FALSE	FALSE
164	60-70	Male	Melanoma	Palliative	cICB	Low Titre	TRUE	TRUE	TRUE	TRUE	FALSE	FALSE
165	40-50	Male	Melanoma	Palliative	cICB	High Titre	TRUE	TRUE	FALSE	FALSE	FALSE	FALSE
166	60-70	Female	Melanoma	Palliative	cICB	Low Titre	TRUE	TRUE	FALSE	FALSE	FALSE	FALSE
167	40-50	Male	Melanoma	Palliative	cICB	High Titre	TRUE	FALSE	FALSE	FALSE	FALSE	FALSE
168	50-60	Male	Melanoma	Palliative	cICB	CMV-	TRUE	TRUE	TRUE	TRUE	FALSE	FALSE
169	40-50	Male	Melanoma	Palliative	cICB	High Titre	TRUE	TRUE	FALSE	FALSE	FALSE	FALSE
170	50-60	Female	RCC	Palliative	cICB	Low Titre	TRUE	TRUE	FALSE	FALSE	FALSE	FALSE
171	70-80	Female	Melanoma	Palliative	cICB	CMV-	TRUE	TRUE	TRUE	TRUE	FALSE	FALSE
172	80-90	Male	Melanoma	Palliative	sICB	CMV-	TRUE	TRUE	TRUE	TRUE	FALSE	FALSE
173	30-40	Female	Melanoma	Palliative	cICB	CMV-	TRUE	TRUE	TRUE	TRUE	FALSE	FALSE
174	80-90	Male	Melanoma	Palliative	sICB	CMV-	TRUE	TRUE	TRUE	TRUE	FALSE	FALSE
175	60-70	Male	Melanoma	Palliative	cICB	Low Titre	TRUE	TRUE	TRUE	TRUE	FALSE	FALSE
176	60-70	Male	Melanoma	Palliative	cICB	Low Titre	TRUE	TRUE	TRUE	TRUE	FALSE	TRUE
177	60-70	Male	RCC	Palliative	cICB	High Titre	TRUE	TRUE	FALSE	FALSE	FALSE	FALSE
178	40-50	Male	Melanoma	Palliative	cICB	High Titre	TRUE	TRUE	TRUE	TRUE	FALSE	FALSE
179	80-90	Male	Melanoma	Palliative	sICB	Low Titre	TRUE	TRUE	TRUE	TRUE	FALSE	FALSE
180	70-80	Male	Melanoma	Palliative	sICB	CMV-	TRUE	TRUE	TRUE	TRUE	FALSE	FALSE
181	70-80	Female	Melanoma	Palliative	cICB	CMV-	TRUE	FALSE	FALSE	FALSE	FALSE	FALSE
182	50-60	Male	Melanoma	Palliative	cICB	CMV-	TRUE	TRUE	TRUE	TRUE	FALSE	FALSE
183	40-50	Male	Melanoma	Palliative	cICB	Low Titre	TRUE	TRUE	TRUE	TRUE	FALSE	FALSE
184	50-60	Male	RCC	Palliative	cICB	CMV-	TRUE	TRUE	TRUE	FALSE	FALSE	FALSE
185	70-80	Male	Melanoma	Adjuvant	sICB	High Titre	TRUE	TRUE	FALSE	FALSE	FALSE	FALSE
186	70-80	Male	RCC	Palliative	cICB	CMV-	TRUE	TRUE	TRUE	FALSE	FALSE	FALSE
187	50-60	Male	RCC	Palliative	cICB	CMV-	TRUE	TRUE	FALSE	FALSE	FALSE	FALSE
188	70-80	Male	RCC	Palliative	cICB	CMV-	TRUE	TRUE	FALSE	FALSE	FALSE	FALSE
189	60-70	Female	Melanoma	Palliative	cICB	Low Titre	TRUE	TRUE	TRUE	TRUE	FALSE	FALSE
190	50-60	Male	Melanoma	Palliative	cICB	CMV-	TRUE	TRUE	FALSE	FALSE	FALSE	FALSE
191	40-50	Female	Melanoma	Palliative	cICB	CMV-	TRUE	TRUE	TRUE	TRUE	FALSE	FALSE
192	50-60	Female	Melanoma	Palliative	cICB	Low Titre	TRUE	TRUE	TRUE	TRUE	FALSE	FALSE
193	60-70	Female	Melanoma	Adjuvant	sICB	High Titre	TRUE	TRUE	FALSE	FALSE	FALSE	FALSE
194	30-40	Female	Melanoma	Palliative	cICB	CMV-	TRUE	TRUE	TRUE	TRUE	FALSE	FALSE
195	70-80	Female	Melanoma	Palliative	cICB	CMV-	TRUE	TRUE	TRUE	TRUE	FALSE	FALSE
196	70-80	Male	Melanoma	Palliative	cICB	High Titre	TRUE	TRUE	FALSE	FALSE	FALSE	FALSE
197	40-50	Female	Melanoma	Adjuvant	sICB	Low Titre	TRUE	TRUE	FALSE	FALSE	FALSE	FALSE
198	50-60	Male	Melanoma	Palliative	cICB	CMV-	TRUE	TRUE	TRUE	TRUE	FALSE	FALSE
199	70-80	Female	Melanoma	Palliative	cICB	Low Titre	TRUE	TRUE	TRUE	TRUE	FALSE	FALSE
200	40-50	Female	Melanoma	Palliative	cICB	High Titre	TRUE	TRUE	TRUE	TRUE	FALSE	FALSE
201	50-60	Male	Melanoma	Palliative	cICB	CMV-	TRUE	TRUE	TRUE	TRUE	FALSE	FALSE
202	60-70	Male	RCC	Palliative	cICB	High Titre	TRUE	TRUE	FALSE	FALSE	TRUE	FALSE
203	60-70	Female	Melanoma	Palliative	cICB	CMV-	TRUE	TRUE	TRUE	TRUE	FALSE	FALSE
204	60-70	Female	RCC	Palliative	cICB	CMV-	TRUE	TRUE	TRUE	TRUE	FALSE	FALSE
205	18-30	Male	Melanoma	Palliative	cICB	CMV-	TRUE	TRUE	TRUE	TRUE	FALSE	FALSE
206	60-70	Male	Melanoma	Palliative	cICB	CMV-	TRUE	TRUE	FALSE	TRUE	FALSE	FALSE
207	70-80	Male	Melanoma	Palliative	cICB	Low Titre	TRUE	TRUE	FALSE	TRUE	FALSE	FALSE
208	50-60	Female	RCC	Palliative	cICB	CMV-	TRUE	TRUE	FALSE	FALSE	FALSE	FALSE
209	50-60	Male	Melanoma	Palliative	cICB	CMV-	TRUE	TRUE	TRUE	TRUE	FALSE	FALSE
210	50-60	Female	Melanoma	Palliative	cICB	High Titre	TRUE	TRUE	FALSE	FALSE	FALSE	FALSE
211	70-80	Male	Melanoma	Palliative	cICB	High Titre	TRUE	TRUE	FALSE	FALSE	TRUE	FALSE
212	60-70	Male	RCC	Palliative	cICB	CMV-	TRUE	TRUE	FALSE	FALSE	FALSE	FALSE
213	70-80	Male	Melanoma	Palliative	cICB	CMV-	TRUE	TRUE	FALSE	FALSE	FALSE	FALSE
214	70-80	Female	Melanoma	Palliative	cICB	CMV-	TRUE	TRUE	FALSE	FALSE	FALSE	FALSE
215	60-70	Male	RCC	Palliative	cICB	Low Titre	TRUE	TRUE	FALSE	FALSE	FALSE	FALSE
216	50-60	Male	RCC	Palliative	cICB	CMV-	TRUE	TRUE	FALSE	FALSE	FALSE	FALSE
217	60-70	Female	Melanoma	Palliative	cICB	CMV-	TRUE	TRUE	FALSE	FALSE	FALSE	FALSE
218	50-60	Male	RCC	Palliative	cICB	CMV-	TRUE	TRUE	FALSE	FALSE	FALSE	FALSE
219	60-70	Male	Melanoma	Palliative	cICB	CMV-	TRUE	TRUE	FALSE	FALSE	FALSE	FALSE
220	40-50	Female	Melanoma	Palliative	cICB	CMV-	TRUE	TRUE	FALSE	FALSE	FALSE	FALSE
221	60-70	Female	Melanoma	Adjuvant	sICB	High Titre	TRUE	TRUE	FALSE	FALSE	FALSE	FALSE
222	80-90	Male	Melanoma	Palliative	sICB	CMV-	TRUE	TRUE	FALSE	FALSE	FALSE	FALSE
223	60-70	Male	Melanoma	Palliative	cICB	CMV-	TRUE	TRUE	FALSE	FALSE	FALSE	FALSE
224	60-70	Male	Melanoma	Palliative	cICB	CMV-	TRUE	FALSE	FALSE	FALSE	FALSE	FALSE
225	50-60	Female	Melanoma	Palliative	cICB	CMV-	TRUE	TRUE	FALSE	FALSE	FALSE	FALSE
226	70-80	Female	Melanoma	Palliative	cICB	Low Titre	TRUE	TRUE	FALSE	FALSE	FALSE	FALSE
227	70-80	Male	RCC	Palliative	cICB	High Titre	TRUE	TRUE	FALSE	FALSE	TRUE	FALSE
228	60-70	Male	Melanoma	Palliative	cICB	CMV-	TRUE	TRUE	FALSE	FALSE	FALSE	FALSE
229	50-60	Male	Melanoma	Palliative	cICB	CMV-	TRUE	TRUE	FALSE	FALSE	FALSE	FALSE
230	40-50	Female	Melanoma	Palliative	cICB	High Titre	TRUE	TRUE	FALSE	FALSE	FALSE	FALSE
231	80-90	Male	Melanoma	Palliative	cICB	CMV-	TRUE	TRUE	FALSE	FALSE	FALSE	FALSE
232	60-70	Male	Melanoma	Palliative	cICB	CMV-	TRUE	TRUE	FALSE	FALSE	FALSE	FALSE
233	60-70	Male	Melanoma	Palliative	cICB	Low Titre	TRUE	FALSE	FALSE	FALSE	FALSE	FALSE
234	30-40	Male	Melanoma	Palliative	cICB	CMV-	TRUE	TRUE	FALSE	FALSE	FALSE	FALSE
235	70-80	Male	Melanoma	Palliative	cICB	Low Titre	TRUE	TRUE	FALSE	FALSE	TRUE	FALSE
236	30-40	Male	Melanoma	Palliative	cICB	CMV-	TRUE	FALSE	FALSE	FALSE	FALSE	FALSE
237	50-60	Male	RCC	Palliative	cICB	CMV-	TRUE	TRUE	FALSE	FALSE	FALSE	FALSE
238	80-90	Male	RCC	Palliative	cICB	CMV-	TRUE	TRUE	FALSE	FALSE	FALSE	FALSE
239	50-60	Female	Melanoma	Palliative	cICB	High Titre	TRUE	FALSE	FALSE	FALSE	FALSE	FALSE
240	80-90	Female	Melanoma	Palliative	sICB	CMV-	TRUE	TRUE	FALSE	FALSE	FALSE	FALSE
241	80-90	Female	Melanoma	Palliative	sICB	Low Titre	TRUE	FALSE	FALSE	FALSE	FALSE	FALSE
242	70-80	Male	Melanoma	Adjuvant	sICB	Low Titre	TRUE	FALSE	FALSE	FALSE	TRUE	FALSE
243	60-70	Female	Melanoma	Palliative	cICB	CMV-	TRUE	FALSE	FALSE	FALSE	FALSE	FALSE
244	40-50	Female	Melanoma	Palliative	cICB	Low Titre	TRUE	TRUE	FALSE	FALSE	FALSE	FALSE
245	60-70	Female	Melanoma	Palliative	cICB	CMV-	TRUE	TRUE	FALSE	FALSE	FALSE	FALSE
246	90+	Male	cSCC	Palliative	sICB	High Titre	TRUE	FALSE	FALSE	FALSE	FALSE	FALSE
247	40-50	Male	Melanoma	Palliative	cICB	Low Titre	TRUE	TRUE	FALSE	FALSE	FALSE	FALSE
248	70-80	Male	Melanoma	Adjuvant	sICB	High Titre	TRUE	TRUE	FALSE	FALSE	FALSE	FALSE
249	70-80	Male	Melanoma	Adjuvant	sICB	CMV-	TRUE	TRUE	FALSE	FALSE	FALSE	FALSE
250	40-50	Female	Melanoma	Palliative	cICB	High Titre	TRUE	TRUE	FALSE	FALSE	TRUE	FALSE
251	60-70	Male	Melanoma	Palliative	cICB	High Titre	TRUE	TRUE	FALSE	FALSE	FALSE	FALSE
252	60-70	Female	Melanoma	Palliative	cICB	CMV-	TRUE	TRUE	FALSE	FALSE	FALSE	FALSE
253	50-60	Female	Melanoma	Adjuvant	sICB	CMV-	TRUE	TRUE	FALSE	FALSE	FALSE	FALSE
254	80-90	Female	Melanoma	Palliative	sICB	High Titre	TRUE	FALSE	FALSE	FALSE	FALSE	FALSE
255	70-80	Male	Mesothelioma	Palliative	sICB	CMV-	TRUE	FALSE	FALSE	FALSE	FALSE	FALSE
256	50-60	Male	Colon	Palliative	sICB	High Titre	TRUE	FALSE	FALSE	FALSE	FALSE	FALSE
257	70-80	Male	Melanoma	Palliative	sICB	Low Titre	TRUE	TRUE	FALSE	FALSE	FALSE	FALSE
259	70-80	Male	RCC	Palliative	cICB	Low Titre	TRUE	TRUE	FALSE	FALSE	FALSE	FALSE
260	50-60	Female	Melanoma	Palliative	cICB	CMV-	TRUE	TRUE	FALSE	FALSE	FALSE	FALSE
261	70-80	Male	Melanoma	Palliative	sICB	CMV-	TRUE	FALSE	FALSE	FALSE	FALSE	FALSE
262	70-80	Female	Melanoma	Palliative	cICB	High Titre	TRUE	TRUE	FALSE	FALSE	TRUE	FALSE
263	40-50	Female	Melanoma	Adjuvant	sICB	High Titre	TRUE	TRUE	TRUE	TRUE	FALSE	FALSE
264	50-60	Female	Melanoma	Palliative	cICB	CMV-	TRUE	TRUE	FALSE	FALSE	FALSE	FALSE
265	60-70	Female	Melanoma	Palliative	cICB	CMV-	TRUE	TRUE	FALSE	FALSE	FALSE	FALSE
266	50-60	Female	Melanoma	Adjuvant	sICB	Low Titre	TRUE	TRUE	FALSE	FALSE	TRUE	FALSE
269	18-30	Female	Melanoma	Palliative	cICB	CMV-	TRUE	TRUE	FALSE	FALSE	FALSE	FALSE
270	60-70	Female	Colon	Palliative	sICB	CMV-	TRUE	FALSE	FALSE	FALSE	FALSE	FALSE
272	70-80	Female	Colon	Palliative	sICB	Low Titre	TRUE	FALSE	FALSE	FALSE	TRUE	FALSE
273	60-70	Male	Melanoma	Palliative	cICB	CMV-	TRUE	TRUE	FALSE	FALSE	FALSE	FALSE
274	80-90	Female	Melanoma	Palliative	sICB	High Titre	TRUE	TRUE	FALSE	FALSE	FALSE	FALSE
275	60-70	Male	Melanoma	Palliative	cICB	High Titre	TRUE	TRUE	FALSE	FALSE	FALSE	FALSE
276	50-60	Male	Melanoma	Palliative	cICB	CMV-	TRUE	TRUE	FALSE	FALSE	FALSE	FALSE
278	80-90	Female	Colon	Palliative	sICB	High Titre	TRUE	FALSE	FALSE	FALSE	FALSE	FALSE
279	40-50	Male	Melanoma	Palliative	cICB	CMV-	TRUE	TRUE	FALSE	FALSE	FALSE	FALSE
280	70-80	Male	Melanoma	Adjuvant	sICB	CMV-	TRUE	TRUE	FALSE	FALSE	FALSE	FALSE
281	50-60	Male	Melanoma	Palliative	cICB	CMV-	TRUE	TRUE	FALSE	FALSE	FALSE	FALSE
282	60-70	Male	Melanoma	Adjuvant	sICB	CMV-	TRUE	TRUE	FALSE	FALSE	FALSE	FALSE
283	30-40	Female	Melanoma	Adjuvant	sICB	CMV-	TRUE	TRUE	FALSE	FALSE	FALSE	FALSE
284	60-70	Male	Melanoma	Palliative	cICB	CMV-	TRUE	TRUE	FALSE	FALSE	FALSE	FALSE
285	60-70	Male	Melanoma	Adjuvant	sICB	Low Titre	TRUE	TRUE	TRUE	FALSE	FALSE	FALSE
286	60-70	Female	Melanoma	Palliative	cICB	CMV-	TRUE	FALSE	FALSE	FALSE	FALSE	FALSE
287	70-80	Female	Colon	Palliative	sICB	High Titre	TRUE	FALSE	FALSE	FALSE	FALSE	FALSE
288	70-80	Female	Melanoma	Palliative	cICB	Low Titre	TRUE	TRUE	TRUE	FALSE	FALSE	FALSE
290	70-80	Male	Melanoma	Palliative	cICB	CMV-	TRUE	FALSE	FALSE	FALSE	FALSE	FALSE
291	80-90	Female	Melanoma	Palliative	sICB	Low Titre	TRUE	TRUE	FALSE	FALSE	FALSE	FALSE
292	70-80	Male	Melanoma	Palliative	cICB	CMV-	TRUE	TRUE	FALSE	FALSE	FALSE	FALSE
293	60-70	Male	Melanoma	Palliative	cICB	CMV-	TRUE	FALSE	TRUE	FALSE	FALSE	FALSE
294	60-70	Female	Melanoma	Adjuvant	sICB	Low Titre	TRUE	TRUE	TRUE	FALSE	TRUE	FALSE
295	60-70	Female	Melanoma	Palliative	cICB	Low Titre	TRUE	FALSE	TRUE	FALSE	FALSE	FALSE
296	80-90	Male	Melanoma	Palliative	sICB	Low Titre	TRUE	FALSE	FALSE	FALSE	FALSE	FALSE
297	70-80	Male	Melanoma	Palliative	cICB	Low Titre	TRUE	TRUE	FALSE	FALSE	FALSE	FALSE
298	40-50	Male	RCC	Palliative	cICB	CMV-	TRUE	FALSE	FALSE	FALSE	FALSE	FALSE
299	80-90	Male	Colon	Palliative	sICB	CMV-	TRUE	FALSE	FALSE	FALSE	FALSE	FALSE
300	70-80	Female	Melanoma	Adjuvant	sICB	High Titre	TRUE	FALSE	FALSE	FALSE	FALSE	FALSE
301	30-40	Male	RCC	Palliative	cICB	High Titre	TRUE	TRUE	FALSE	FALSE	FALSE	FALSE
302	50-60	Male	Melanoma	Palliative	cICB	Low Titre	TRUE	TRUE	TRUE	TRUE	FALSE	FALSE
303	80-90	Male	cSCC	Palliative	sICB	CMV-	TRUE	TRUE	TRUE	FALSE	FALSE	FALSE
304	70-80	Male	Melanoma	Palliative	cICB	High Titre	TRUE	FALSE	FALSE	FALSE	TRUE	FALSE
305	40-50	Female	Melanoma	Palliative	cICB	Low Titre	TRUE	FALSE	FALSE	FALSE	FALSE	FALSE
306	50-60	Female	Melanoma	Palliative	cICB	CMV-	TRUE	FALSE	FALSE	FALSE	FALSE	FALSE
307	30-40	Male	Melanoma	Palliative	cICB	CMV-	TRUE	FALSE	FALSE	FALSE	FALSE	FALSE
308	40-50	Male	Melanoma	Palliative	cICB	CMV-	TRUE	FALSE	FALSE	FALSE	FALSE	FALSE
309	30-40	Male	Melanoma	Adjuvant	sICB	Low Titre	TRUE	FALSE	TRUE	TRUE	FALSE	FALSE
310	60-70	Female	Melanoma	Palliative	cICB	CMV-	TRUE	FALSE	FALSE	FALSE	FALSE	FALSE
311	18-30	Male	Melanoma	Palliative	cICB	Low Titre	TRUE	FALSE	FALSE	FALSE	TRUE	FALSE
312	40-50	Female	Colon	Palliative	sICB	High Titre	TRUE	FALSE	FALSE	FALSE	TRUE	FALSE
313	70-80	Male	Melanoma	Palliative	sICB	High Titre	TRUE	FALSE	FALSE	FALSE	FALSE	FALSE
314	40-50	Female	Melanoma	Adjuvant	sICB	Low Titre	TRUE	FALSE	FALSE	FALSE	FALSE	FALSE
315	50-60	Male	Melanoma	Palliative	cICB	Low Titre	TRUE	FALSE	TRUE	FALSE	FALSE	FALSE
316	70-80	Male	Melanoma	Palliative	cICB	Low Titre	TRUE	FALSE	TRUE	FALSE	FALSE	FALSE
317	60-70	Male	cSCC	Palliative	sICB	High Titre	TRUE	FALSE	TRUE	TRUE	FALSE	FALSE
318	60-70	Male	Melanoma	Palliative	cICB	CMV-	TRUE	FALSE	FALSE	FALSE	FALSE	FALSE
319	18-30	Male	Melanoma	Palliative	cICB	CMV-	TRUE	FALSE	FALSE	FALSE	FALSE	FALSE
320	50-60	Male	Melanoma	Palliative	cICB	Low Titre	TRUE	FALSE	TRUE	TRUE	FALSE	FALSE
321	80-90	Female	Melanoma	Palliative	sICB	Low Titre	TRUE	FALSE	FALSE	FALSE	FALSE	FALSE
322	30-40	Female	Melanoma	Palliative	cICB	High Titre	TRUE	FALSE	TRUE	TRUE	FALSE	FALSE
323	70-80	Female	Melanoma	Palliative	cICB	CMV-	TRUE	FALSE	FALSE	FALSE	FALSE	FALSE
324	70-80	Male	Melanoma	Palliative	cICB	Low Titre	TRUE	FALSE	FALSE	FALSE	FALSE	FALSE
325	70-80	Female	Melanoma	Palliative	cICB	High Titre	TRUE	FALSE	FALSE	FALSE	TRUE	FALSE
326	80-90	Male	Melanoma	Palliative	cICB	Low Titre	TRUE	FALSE	TRUE	TRUE	FALSE	FALSE
327	60-70	Female	Melanoma	Adjuvant	sICB	High Titre	TRUE	FALSE	TRUE	TRUE	TRUE	FALSE
328	70-80	Female	Melanoma	Palliative	cICB	CMV-	TRUE	FALSE	TRUE	TRUE	FALSE	FALSE
329	60-70	Female	Melanoma	Palliative	cICB	Low Titre	TRUE	FALSE	TRUE	TRUE	FALSE	FALSE
330	80-90	Female	Melanoma	Palliative	sICB	Low Titre	TRUE	FALSE	TRUE	TRUE	FALSE	FALSE
331	40-50	Female	Melanoma	Palliative	cICB	Low Titre	TRUE	FALSE	FALSE	FALSE	FALSE	FALSE
332	70-80	Female	Melanoma	Palliative	cICB	High Titre	TRUE	FALSE	TRUE	FALSE	FALSE	FALSE
333	60-70	Male	RCC	Adjuvant	sICB	Low Titre	TRUE	TRUE	FALSE	FALSE	FALSE	FALSE
334	70-80	Male	Melanoma	Palliative	cICB	CMV-	TRUE	TRUE	TRUE	TRUE	FALSE	FALSE
335	60-70	Male	Colon	Palliative	cICB	Low Titre	TRUE	FALSE	FALSE	FALSE	FALSE	FALSE
336	80-90	Male	Mesothelioma	Palliative	cICB	CMV-	TRUE	FALSE	FALSE	FALSE	FALSE	FALSE
337	50-60	Female	Colon	Palliative	sICB	CMV-	TRUE	FALSE	FALSE	FALSE	FALSE	FALSE
338	70-80	Male	Mesothelioma	Palliative	cICB	High Titre	TRUE	FALSE	FALSE	FALSE	TRUE	FALSE
339	60-70	Female	RCC	Adjuvant	sICB	Low Titre	TRUE	TRUE	TRUE	FALSE	FALSE	FALSE
340	70-80	Male	cSCC	Palliative	sICB	CMV-	TRUE	FALSE	FALSE	FALSE	FALSE	FALSE
341	70-80	Male	Melanoma	Palliative	cICB	CMV-	TRUE	TRUE	TRUE	TRUE	FALSE	FALSE
342	80-90	Male	Melanoma	Palliative	sICB	Low Titre	TRUE	TRUE	TRUE	TRUE	FALSE	FALSE
343	60-70	Male	Melanoma	Palliative	cICB	CMV-	TRUE	FALSE	TRUE	TRUE	FALSE	FALSE
344	40-50	Male	Melanoma	Palliative	cICB	CMV-	TRUE	FALSE	FALSE	FALSE	FALSE	FALSE
345	70-80	Male	Colon	Palliative	sICB	CMV-	TRUE	FALSE	FALSE	FALSE	FALSE	FALSE
346	50-60	Male	Melanoma	Palliative	cICB	Low Titre	TRUE	FALSE	TRUE	TRUE	FALSE	FALSE
347	50-60	Male	Melanoma	Palliative	cICB	Low Titre	TRUE	FALSE	TRUE	TRUE	TRUE	FALSE
348	70-80	Female	Melanoma	Palliative	cICB	Low Titre	TRUE	FALSE	FALSE	FALSE	FALSE	FALSE
349	70-80	Male	Melanoma	Palliative	cICB	CMV-	TRUE	FALSE	TRUE	TRUE	FALSE	FALSE
350	80-90	Female	Melanoma	Palliative	sICB	High Titre	TRUE	FALSE	FALSE	FALSE	FALSE	FALSE
351	70-80	Male	Mesothelioma	Palliative	cICB	CMV-	TRUE	FALSE	FALSE	FALSE	FALSE	FALSE
352	50-60	Female	Melanoma	Palliative	cICB	CMV-	TRUE	TRUE	TRUE	TRUE	FALSE	FALSE
353	70-80	Male	Mesothelioma	Palliative	cICB	CMV-	TRUE	TRUE	FALSE	FALSE	FALSE	FALSE
354	90+	Male	cSCC	Palliative	sICB	High Titre	TRUE	TRUE	FALSE	FALSE	TRUE	FALSE
355	80-90	Male	Mesothelioma	Palliative	cICB	Low Titre	TRUE	TRUE	FALSE	FALSE	TRUE	FALSE
356	50-60	Female	Melanoma	Palliative	cICB	CMV-	TRUE	FALSE	TRUE	TRUE	FALSE	FALSE
358	70-80	Male	Melanoma	Palliative	cICB	CMV-	TRUE	TRUE	FALSE	FALSE	FALSE	FALSE
359	80-90	Female	Melanoma	Palliative	cICB	Low Titre	TRUE	FALSE	TRUE	TRUE	FALSE	FALSE
360	70-80	Female	Melanoma	Palliative	cICB	Low Titre	TRUE	TRUE	TRUE	FALSE	TRUE	FALSE
361	50-60	Male	Melanoma	Adjuvant	sICB	CMV-	TRUE	TRUE	TRUE	FALSE	FALSE	FALSE
362	50-60	Male	Melanoma	Adjuvant	sICB	Low Titre	TRUE	FALSE	TRUE	FALSE	FALSE	FALSE
364	50-60	Female	Melanoma	Palliative	cICB	Low Titre	TRUE	FALSE	TRUE	FALSE	TRUE	FALSE
365	70-80	Female	Melanoma	Palliative	cICB	CMV-	TRUE	FALSE	TRUE	FALSE	FALSE	FALSE
366	50-60	Female	Melanoma	Adjuvant	sICB	CMV-	TRUE	TRUE	TRUE	FALSE	FALSE	FALSE
367	70-80	Male	Melanoma	Palliative	cICB	High Titre	TRUE	FALSE	FALSE	FALSE	FALSE	FALSE
368	80-90	Male	Melanoma	Palliative	sICB	CMV-	TRUE	FALSE	TRUE	FALSE	FALSE	FALSE
369	60-70	Female	Melanoma	Adjuvant	sICB	High Titre	TRUE	FALSE	FALSE	FALSE	TRUE	FALSE
370	80-90	Male	Mesothelioma	Palliative	cICB	CMV-	TRUE	TRUE	FALSE	FALSE	FALSE	FALSE
371	60-70	Male	Melanoma	Palliative	cICB	CMV-	TRUE	FALSE	TRUE	FALSE	FALSE	FALSE
372	70-80	Female	Mesothelioma	Palliative	cICB	CMV-	TRUE	FALSE	FALSE	FALSE	FALSE	FALSE
373	60-70	Female	Melanoma	Palliative	cICB	CMV-	TRUE	FALSE	FALSE	FALSE	FALSE	FALSE
374	30-40	Male	Melanoma	Palliative	cICB	CMV-	TRUE	FALSE	TRUE	FALSE	FALSE	FALSE
375	50-60	Male	RCC	Palliative	cICB	High Titre	TRUE	TRUE	TRUE	FALSE	TRUE	FALSE
376	60-70	Male	Mesothelioma	Palliative	cICB	Low Titre	TRUE	FALSE	FALSE	FALSE	FALSE	FALSE
377	70-80	Male	Melanoma	Palliative	cICB	CMV-	TRUE	TRUE	FALSE	FALSE	FALSE	FALSE
378	70-80	Male	Melanoma	Palliative	cICB	Low Titre	TRUE	FALSE	TRUE	FALSE	FALSE	FALSE
379	70-80	Male	Melanoma	Palliative	cICB	CMV-	TRUE	FALSE	TRUE	FALSE	FALSE	FALSE
380	70-80	Male	Melanoma	Palliative	cICB	CMV-	TRUE	FALSE	TRUE	FALSE	FALSE	FALSE
381	70-80	Female	RCC	Adjuvant	sICB	CMV-	TRUE	TRUE	FALSE	FALSE	FALSE	FALSE
382	40-50	Male	RCC	Adjuvant	sICB	CMV-	TRUE	FALSE	FALSE	FALSE	FALSE	FALSE
383	80-90	Male	Melanoma	Palliative	sICB	CMV-	TRUE	FALSE	FALSE	FALSE	FALSE	FALSE
385	80-90	Male	Melanoma	Palliative	sICB	High Titre	TRUE	FALSE	FALSE	FALSE	FALSE	FALSE
386	60-70	Male	Melanoma	Adjuvant	sICB	Low Titre	TRUE	TRUE	FALSE	FALSE	FALSE	FALSE
387	80-90	Female	Melanoma	Palliative	sICB	High Titre	TRUE	TRUE	TRUE	FALSE	FALSE	FALSE
388	60-70	Female	Melanoma	Palliative	cICB	Low Titre	TRUE	TRUE	FALSE	FALSE	FALSE	FALSE
389	80-90	Female	Melanoma	Palliative	cICB	CMV-	TRUE	TRUE	FALSE	FALSE	FALSE	FALSE
390	70-80	Male	Melanoma	Palliative	cICB	CMV-	TRUE	FALSE	FALSE	FALSE	FALSE	FALSE
391	50-60	Male	RCC	Adjuvant	sICB	CMV-	TRUE	TRUE	FALSE	FALSE	FALSE	FALSE
392	70-80	Male	RCC	Palliative	cICB	CMV-	TRUE	TRUE	FALSE	FALSE	FALSE	FALSE
393	70-80	Male	Mesothelioma	Palliative	cICB	Low Titre	TRUE	TRUE	FALSE	FALSE	TRUE	FALSE
394	70-80	Male	RCC	Palliative	cICB	CMV-	TRUE	TRUE	FALSE	FALSE	FALSE	FALSE
395	40-50	Male	Melanoma	Palliative	cICB	CMV-	TRUE	TRUE	FALSE	FALSE	FALSE	FALSE
396	80-90	Male	cSCC	Palliative	sICB	High Titre	TRUE	FALSE	TRUE	FALSE	FALSE	FALSE
397	70-80	Male	Melanoma	Adjuvant	sICB	Low Titre	TRUE	TRUE	FALSE	FALSE	FALSE	FALSE
398	80-90	Female	Mesothelioma	Palliative	cICB	Low Titre	TRUE	TRUE	FALSE	FALSE	FALSE	FALSE
399	70-80	Male	cSCC	Palliative	sICB	CMV-	TRUE	TRUE	FALSE	FALSE	FALSE	FALSE
400	70-80	Female	Melanoma	Adjuvant	sICB	Low Titre	TRUE	FALSE	FALSE	FALSE	FALSE	FALSE
402	40-50	Female	Mesothelioma	Palliative	cICB	CMV-	TRUE	TRUE	FALSE	FALSE	FALSE	FALSE
403	60-70	Male	Melanoma	Adjuvant	sICB	CMV-	TRUE	TRUE	TRUE	FALSE	FALSE	FALSE
404	60-70	Male	Melanoma	Adjuvant	sICB	CMV-	TRUE	FALSE	FALSE	FALSE	FALSE	FALSE
405	60-70	Male	Melanoma	Adjuvant	sICB	CMV-	TRUE	TRUE	TRUE	FALSE	FALSE	FALSE
406	50-60	Female	Melanoma	Adjuvant	sICB	CMV-	TRUE	FALSE	FALSE	FALSE	FALSE	FALSE
408	30-40	Female	Melanoma	Adjuvant	sICB	Low Titre	TRUE	TRUE	TRUE	FALSE	FALSE	FALSE
409	70-80	Male	Mesothelioma	Palliative	cICB	CMV-	TRUE	TRUE	FALSE	FALSE	FALSE	FALSE
410	60-70	Male	Melanoma	Adjuvant	sICB	CMV-	TRUE	TRUE	FALSE	FALSE	FALSE	FALSE
411	70-80	Male	Melanoma	Palliative	sICB	CMV-	TRUE	TRUE	FALSE	FALSE	FALSE	FALSE
412	90+	Female	Melanoma	Palliative	sICB	High Titre	TRUE	FALSE	FALSE	FALSE	FALSE	FALSE
413	50-60	Female	Melanoma	Palliative	cICB	CMV-	TRUE	FALSE	FALSE	FALSE	FALSE	FALSE
414	60-70	Female	Melanoma	Adjuvant	sICB	CMV-	TRUE	FALSE	FALSE	FALSE	FALSE	FALSE
415	60-70	Female	Melanoma	Palliative	cICB	CMV-	TRUE	FALSE	TRUE	FALSE	FALSE	FALSE
416	80-90	Female	Mesothelioma	Palliative	cICB	Low Titre	TRUE	FALSE	FALSE	FALSE	FALSE	FALSE
418	70-80	Male	Melanoma	Palliative	cICB	CMV-	TRUE	FALSE	FALSE	FALSE	FALSE	FALSE
419	60-70	Male	Melanoma	Palliative	cICB	CMV-	TRUE	FALSE	TRUE	FALSE	FALSE	FALSE
420	70-80	Female	Melanoma	Palliative	cICB	CMV-	TRUE	FALSE	FALSE	FALSE	FALSE	FALSE
421	60-70	Female	Colon	Palliative	sICB	High Titre	TRUE	FALSE	FALSE	FALSE	FALSE	FALSE
422	70-80	Female	Melanoma	Palliative	cICB	Low Titre	TRUE	FALSE	TRUE	FALSE	FALSE	FALSE
423	60-70	Male	Melanoma	Palliative	cICB	High Titre	TRUE	FALSE	TRUE	FALSE	FALSE	FALSE
424	60-70	Male	Melanoma	Palliative	cICB	Low Titre	TRUE	FALSE	FALSE	FALSE	FALSE	FALSE
425	80-90	Male	Melanoma	Palliative	sICB	CMV-	TRUE	FALSE	FALSE	FALSE	FALSE	FALSE
426	80-90	Male	Melanoma	Palliative	cICB	CMV-	TRUE	FALSE	TRUE	FALSE	FALSE	FALSE
427	80-90	Male	Melanoma	Palliative	sICB	CMV-	TRUE	FALSE	FALSE	FALSE	FALSE	FALSE
428	60-70	Male	Melanoma	Palliative	cICB	Low Titre	TRUE	FALSE	TRUE	FALSE	FALSE	FALSE
429	80-90	Male	Mesothelioma	Palliative	cICB	CMV-	TRUE	FALSE	FALSE	FALSE	FALSE	FALSE
430	80-90	Male	Melanoma	Palliative	cICB	CMV-	TRUE	FALSE	FALSE	FALSE	FALSE	FALSE
431	60-70	Female	RCC	Palliative	cICB	High Titre	TRUE	FALSE	TRUE	FALSE	FALSE	FALSE
432	50-60	Female	Melanoma	Adjuvant	sICB	High Titre	TRUE	FALSE	FALSE	FALSE	FALSE	FALSE
433	70-80	Female	RCC	Palliative	cICB	High Titre	TRUE	FALSE	FALSE	FALSE	FALSE	FALSE
434	70-80	Male	Melanoma	Palliative	cICB	High Titre	TRUE	FALSE	TRUE	FALSE	FALSE	FALSE
435	50-60	Male	Melanoma	Palliative	cICB	CMV-	TRUE	FALSE	FALSE	FALSE	FALSE	FALSE
436	60-70	Male	Melanoma	Palliative	cICB	CMV-	TRUE	FALSE	FALSE	FALSE	FALSE	FALSE
437	70-80	Male	Melanoma	Adjuvant	sICB	CMV-	TRUE	FALSE	FALSE	FALSE	FALSE	FALSE
438	60-70	Male	Melanoma	Adjuvant	sICB	CMV-	TRUE	FALSE	FALSE	FALSE	FALSE	FALSE
440	70-80	Male	Mesothelioma	Palliative	cICB	CMV-	TRUE	FALSE	FALSE	FALSE	FALSE	FALSE
441	60-70	Male	Melanoma	Palliative	cICB	CMV-	TRUE	FALSE	TRUE	FALSE	FALSE	FALSE
443	60-70	Female	RCC	Adjuvant	sICB	High Titre	TRUE	FALSE	FALSE	FALSE	FALSE	FALSE
444	70-80	Male	Melanoma	Adjuvant	sICB	CMV-	TRUE	FALSE	FALSE	FALSE	FALSE	FALSE
445	70-80	Male	Melanoma	Palliative	sICB	CMV-	TRUE	FALSE	FALSE	FALSE	FALSE	FALSE
446	70-80	Male	Melanoma	Palliative	cICB	CMV-	TRUE	FALSE	TRUE	FALSE	FALSE	FALSE
447	80-90	Female	cSCC	Palliative	sICB	Low Titre	TRUE	FALSE	FALSE	FALSE	FALSE	FALSE
448	40-50	Female	Mesothelioma	Palliative	cICB	High Titre	TRUE	FALSE	FALSE	FALSE	FALSE	FALSE
449	40-50	Female	Melanoma	Palliative	cICB	High Titre	TRUE	FALSE	FALSE	FALSE	FALSE	FALSE
450	70-80	Male	Melanoma	Palliative	cICB	CMV-	TRUE	FALSE	FALSE	FALSE	FALSE	FALSE
451	50-60	Female	RCC	Adjuvant	sICB	CMV-	TRUE	FALSE	FALSE	FALSE	FALSE	FALSE
452	80-90	Male	cSCC	Palliative	sICB	CMV-	TRUE	FALSE	FALSE	FALSE	FALSE	FALSE
453	70-80	Male	Mesothelioma	Palliative	cICB	CMV-	TRUE	FALSE	FALSE	FALSE	FALSE	FALSE
454	70-80	Male	Mesothelioma	Palliative	cICB	CMV-	TRUE	FALSE	FALSE	FALSE	FALSE	FALSE
455	50-60	Male	Melanoma	Palliative	cICB	CMV-	TRUE	FALSE	FALSE	FALSE	FALSE	FALSE
456	70-80	Male	Colon	Palliative	cICB	CMV-	TRUE	FALSE	FALSE	FALSE	FALSE	FALSE
457	60-70	Male	Melanoma	Adjuvant	sICB	CMV-	TRUE	FALSE	FALSE	FALSE	FALSE	FALSE
458	80-90	Female	Melanoma	Adjuvant	sICB	High Titre	TRUE	FALSE	FALSE	FALSE	FALSE	FALSE
459	80-90	Female	Melanoma	Palliative	cICB	CMV-	TRUE	FALSE	FALSE	FALSE	FALSE	FALSE
460	60-70	Male	Melanoma	Palliative	cICB	High Titre	TRUE	FALSE	FALSE	FALSE	FALSE	FALSE
461	60-70	Male	Melanoma	Adjuvant	sICB	Low Titre	TRUE	FALSE	FALSE	FALSE	FALSE	FALSE
462	80-90	Female	Melanoma	Palliative	sICB	High Titre	TRUE	FALSE	FALSE	FALSE	FALSE	FALSE
463	40-50	Male	Melanoma	Palliative	cICB	CMV-	TRUE	FALSE	FALSE	FALSE	FALSE	FALSE
464	50-60	Female	Melanoma	Palliative	cICB	Low Titre	TRUE	FALSE	FALSE	FALSE	FALSE	FALSE
465	70-80	Male	Mesothelioma	Palliative	cICB	Low Titre	TRUE	FALSE	FALSE	FALSE	FALSE	FALSE
466	70-80	Male	Melanoma	Adjuvant	sICB	CMV-	TRUE	FALSE	FALSE	FALSE	FALSE	FALSE
467	60-70	Female	Melanoma	Adjuvant	sICB	High Titre	TRUE	FALSE	FALSE	FALSE	FALSE	FALSE
468	80-90	Male	cSCC	Palliative	sICB	Low Titre	TRUE	FALSE	FALSE	FALSE	FALSE	FALSE
469	70-80	Male	Mesothelioma	Palliative	cICB	High Titre	TRUE	FALSE	FALSE	FALSE	FALSE	FALSE
470	70-80	Female	Melanoma	Palliative	cICB	Low Titre	TRUE	FALSE	FALSE	FALSE	FALSE	FALSE
472	40-50	Female	Colon	Palliative	sICB	Low Titre	TRUE	FALSE	FALSE	FALSE	FALSE	FALSE
473	50-60	Female	Melanoma	Adjuvant	sICB	CMV-	TRUE	FALSE	FALSE	FALSE	FALSE	FALSE
474	70-80	Male	Colon	Palliative	sICB	High Titre	TRUE	FALSE	FALSE	FALSE	FALSE	FALSE
475	80-90	Male	cSCC	Palliative	sICB	CMV-	TRUE	FALSE	FALSE	FALSE	FALSE	FALSE
476	70-80	Male	Melanoma	Palliative	cICB	CMV-	TRUE	FALSE	FALSE	FALSE	FALSE	FALSE
477	70-80	Male	Melanoma	Palliative	cICB	High Titre	TRUE	FALSE	FALSE	FALSE	FALSE	FALSE
479	60-70	Male	Melanoma	Palliative	cICB	High Titre	TRUE	FALSE	FALSE	FALSE	FALSE	FALSE
480	70-80	Female	Melanoma	Palliative	cICB	High Titre	TRUE	FALSE	FALSE	FALSE	FALSE	FALSE
481	70-80	Male	Mesothelioma	Palliative	cICB	CMV-	TRUE	FALSE	FALSE	FALSE	FALSE	FALSE
482	60-70	Female	Mesothelioma	Palliative	cICB	CMV-	TRUE	FALSE	FALSE	FALSE	FALSE	FALSE
483	70-80	Male	Melanoma	Palliative	cICB	CMV-	TRUE	FALSE	FALSE	FALSE	FALSE	FALSE
484	70-80	Female	Melanoma	Palliative	sICB	CMV-	TRUE	FALSE	FALSE	FALSE	FALSE	FALSE
485	70-80	Female	Melanoma	Adjuvant	sICB	CMV-	TRUE	FALSE	FALSE	FALSE	FALSE	FALSE
486	60-70	Male	Mesothelioma	Palliative	cICB	CMV-	TRUE	FALSE	FALSE	FALSE	FALSE	FALSE
487	70-80	Male	Melanoma	Palliative	cICB	CMV-	TRUE	FALSE	FALSE	FALSE	FALSE	FALSE
488	60-70	Male	Colon	Palliative	cICB	CMV-	TRUE	FALSE	FALSE	FALSE	FALSE	FALSE
489	70-80	Male	Melanoma	Palliative	sICB	High Titre	TRUE	FALSE	FALSE	FALSE	FALSE	FALSE
490	50-60	Female	Melanoma	Palliative	cICB	Low Titre	TRUE	FALSE	FALSE	FALSE	FALSE	FALSE
492	80-90	Female	Melanoma	Palliative	sICB	CMV-	TRUE	FALSE	FALSE	FALSE	FALSE	FALSE
493	40-50	Male	Melanoma	Palliative	cICB	Low Titre	TRUE	FALSE	FALSE	FALSE	FALSE	FALSE
494	70-80	Female	Melanoma	Palliative	cICB	CMV-	TRUE	FALSE	FALSE	FALSE	FALSE	FALSE
495	80-90	Male	Melanoma	Palliative	sICB	CMV-	TRUE	FALSE	FALSE	FALSE	FALSE	FALSE
496	70-80	Male	Mesothelioma	Palliative	cICB	CMV-	TRUE	FALSE	FALSE	FALSE	FALSE	FALSE
497	50-60	Male	Melanoma	Adjuvant	sICB	CMV-	TRUE	FALSE	FALSE	FALSE	FALSE	FALSE
499	60-70	Male	Melanoma	Adjuvant	sICB	CMV-	TRUE	FALSE	FALSE	FALSE	FALSE	FALSE
501	50-60	Female	Melanoma	Adjuvant	sICB	High Titre	TRUE	FALSE	FALSE	FALSE	FALSE	FALSE
502	70-80	Female	Colon	Palliative	cICB	High Titre	TRUE	FALSE	FALSE	FALSE	FALSE	FALSE
